# Protective targets of PfSPZ vaccines identified from whole-genome sieve analysis of isolates from malaria vaccine efficacy trials in West Africa

**DOI:** 10.1101/2025.03.04.25323352

**Authors:** Ankit Dwivedi, Ryan J. Scalsky, David G. Harris, Thomas C. Stabler, Biraj Shrestha, Sudhaunshu Joshi, Chakshu Gandhi, James B. Munro, Olukemi O. Ifeonu, Alphonse Ouedraogo, Alfred B. Tiono, Drissa Coulibaly, Amed Ouattara, Thomas L. Richie, B. Kim Lee Sim, Christopher V. Plowe, Kirsten E. Lyke, Shannon Takala-Harrison, Stephen L. Hoffman, Mahamadou A. Thera, Sodiomon B. Sirima, Matthew B. Laurens, Joana C. Silva

## Abstract

Identification of antigens targeted by a protective response is a central quest in malaria vaccinology. Whole-genome sieve analysis (SA_WG_) in samples collected from placebo-controlled field trials of *Plasmodium falciparum* (Pf) sporozoite (SPZ) vaccines may enable identification of Pf pre-erythrocytic antigens. We applied SA_WG_ to genomic data generated from Pf isolates collected during two field trials measuring the efficacy, in malaria-exposed African adults, of two PfSPZ vaccines. These randomized, double-blind, placebo-controlled trials were conducted in regions of Mali and Burkina Faso characterized by high seasonal transmission, where parasite genetic diversity is high. Genomic sites in which the vaccine allelic state was significantly underrepresented among breakthrough infections in vaccinees relative to placebo recipients were termed “target sites”. Protein-coding loci containing target sites that changed amino acids were termed “target loci”. The SA_WG_ conducted on clinical trial samples from the Burkina Faso and Mali trials identified 138 and 80 single-copy protein-coding target loci in the Burkinabe and Malian data sets, respectively, with twelve common to both, a number significantly higher than expected (*E* = 3.9; 99%CI = [0, 9]). Among these was the thrombospondin-related anonymous protein locus, which encodes PfSSP2|TRAP, one of the most abundant and well-characterized pre-erythrocytic stage antigen as well as other genes encoding membrane-associated proteins of unknown function. These results identify SA_WG_ as a potentially powerful tool for identifying protective vaccine antigens in recombining pathogens with large genome size and reveals potential new protective Pf antigens.

## Supplementary material for "Protective targets of PfSPZ vaccines identified from whole-genome sieve analysis of isolates from malaria vaccine efficacy trials in West Africa": TableS3

### Sheet: Sheet1
Table S3. Significantly differentiated genomic sites in Burkina Faso PfSPZ vaccine trial.
The rows are highlighted to show target sites that fall in target loci common to both studies (blue; n=18) and specific target sites that appear in both studies (orange; n=2).
CHROM	POS	FST	pvalue	Variant	Gene_ID	Description	NF54AlleleDep_Vaccinees	Known_Pre-erythrocytic_Antigens
Pf3D7_09_v3	614687	0.502568	0	missense_variant	PF3D7_0914300	met-10+ like protein, putative	Yes	No
Pf3D7_06_v3	1079212	0.455615	0.0002	intron_variant	PF3D7_0626800	pyruvate kinase	Yes	No
Pf3D7_08_v3	430374	0.329476	0.0006	intergenic_region	PF3D7_0808500-PF3D7_0808600	NA	Yes	No
Pf3D7_14_v3	260150	0.411182	0.0008	intergenic_region	PF3D7_1407100-PF3D7_1407200	NA	Yes	No
Pf3D7_08_v3	1110714	0.407219	0.0008	missense_variant	PF3D7_0826000	conserved Plasmodium protein, unknown function	Yes	No
Pf3D7_10_v3	1399054	0.381237	0.0008	intergenic_region	PF3D7_1035200-PF3D7_1035300	NA	Yes	No
Pf3D7_10_v3	1399058	0.381237	0.0008	intergenic_region	PF3D7_1035200-PF3D7_1035300	NA	Yes	No
Pf3D7_01_v3	217958	0.30279	0.001	intergenic_region	PF3D7_0104800-PF3D7_0104900	NA	Yes	No
Pf3D7_11_v3	613389	0.407219	0.001	synonymous_variant	PF3D7_1116100	serine esterase, putative	Yes	No
Pf3D7_04_v3	133651	0.407219	0.0012	missense_variant	PF3D7_0402200	surface-associated interspersed protein 4.1 (SURFIN 4.1), pseudogene	Yes	No
Pf3D7_14_v3	3225685	0.407219	0.0014	intergenic_region	PF3D7_1478400-PF3D7_1478500	NA	Yes	No
Pf3D7_02_v3	760728	0.362739	0.0018	missense_variant	PF3D7_0218600	conserved Plasmodium protein, unknown function	Yes	No
Pf3D7_04_v3	991328	0.354447	0.002	synonymous_variant	PF3D7_0421700	conserved Plasmodium protein, unknown function	Yes	No
Pf3D7_14_v3	1594284	0.354447	0.0024	intergenic_region	PF3D7_1439200-PF3D7_1439300	NA	No	No
Pf3D7_07_v3	524007	0.363584	0.0024	intergenic_region	PF3D7_0711800-PF3D7_0711900	NA	Yes	No
Pf3D7_08_v3	529764	0.307528	0.0026	intergenic_region	PF3D7_0810300-PF3D7_0810400	NA	Yes	No
Pf3D7_06_v3	723654	0.318423	0.0028	synonymous_variant	PF3D7_0617400	erythrocyte membrane protein 1, PfEMP1	Yes	No
Pf3D7_03_v3	149987	0.331845	0.0028	intergenic_region	PF3D7_0302800-PF3D7_0302900	NA	Yes	No
Pf3D7_04_v3	532460	0.347584	0.0032	synonymous_variant	PF3D7_0411900	DNA polymerase alpha catalytic subunit A	Yes	No
Pf3D7_13_v3	635554	0.273142	0.0032	intergenic_region	PF3D7_1314900-PF3D7_1315000	NA	Yes	No
Pf3D7_04_v3	608961	0.34885	0.0034	intergenic_region	PF3D7_0413200-PF3D7_0413300	NA	No	No
Pf3D7_04_v3	608967	0.34885	0.0034	intergenic_region	PF3D7_0413200-PF3D7_0413300	NA	No	No
Pf3D7_14_v3	1687133	0.287076	0.0034	missense_variant	PF3D7_1441300	serine/threonine protein kinase, putative	Yes	No
Pf3D7_04_v3	1020805	0.337302	0.0036	intergenic_region	PF3D7_0422200-PF3D7_0422300	NA	Yes	No
Pf3D7_04_v3	1106637	0.349818	0.0036	missense_variant	PF3D7_0424400	surface-associated interspersed protein 4.2 (SURFIN 4.2)	Yes	No
Pf3D7_07_v3	417474	0.307407	0.0038	missense_variant	PF3D7_0709300	Cg2 protein, putative	No	No
Pf3D7_13_v3	2426654	0.354086	0.0038	missense_variant	PF3D7_1360700	E3 SUMO-protein ligase PIAS, putative	Yes	No
Pf3D7_10_v3	633958	0.331845	0.0038	intron_variant	PF3D7_1015800	ribonucleoside-diphosphate reductase small chain, putative	Yes	No
Pf3D7_10_v3	1304959	0.292713	0.0038	intergenic_region	PF3D7_1032400-PF3D7_1032500	NA	No	No
Pf3D7_09_v3	1117888	0.314643	0.004	missense_variant	PF3D7_0927400	conserved Plasmodium protein, unknown function	No	No
Pf3D7_14_v3	922960	0.261402	0.004	missense_variant	PF3D7_1422900	14-3-3 protein, putative	Yes	No
Pf3D7_08_v3	782672	0.314643	0.004	intergenic_region	PF3D7_0817200-PF3D7_0817300	NA	Yes	No
Pf3D7_04_v3	910317	0.351671	0.0042	missense_variant	PF3D7_0420200	holo-[acyl-carrier-protein] synthase, putative	No	No
Pf3D7_04_v3	1181475	0.336248	0.0042	intergenic_region	PF3D7_0426000-CHR_END	NA	Yes	No
Pf3D7_09_v3	84435	0.225593	0.0042	intergenic_region	PF3D7_0901700-PF3D7_0901800	NA	Yes	No
Pf3D7_13_v3	2479113	0.233939	0.0042	missense_variant	PF3D7_1361800	glideosome-associated connector	Yes	No
Pf3D7_09_v3	1188518	0.273142	0.0044	intron_variant	PF3D7_0929900	conserved Plasmodium protein, unknown function	Yes	No
Pf3D7_14_v3	365716	0.301246	0.0046	synonymous_variant	PF3D7_1409400	conserved Plasmodium membrane protein, unknown function	Yes	No
Pf3D7_14_v3	2669794	0.243052	0.0046	synonymous_variant	PF3D7_1465800	dynein beta chain, putative	No	No
Pf3D7_07_v3	349162	0.357183	0.0046	missense_variant	PF3D7_0707500	conserved Plasmodium protein, unknown function	Yes	No
Pf3D7_10_v3	1609799	0.191759	0.0046	missense_variant	PF3D7_1040300	rifin	Yes	No
Pf3D7_11_v3	1132096	0.349818	0.0046	missense_variant	PF3D7_1129300	conserved Plasmodium protein, unknown function	No	No
Pf3D7_12_v3	52341	0.235877	0.0048	missense_variant	PF3D7_1200600	erythrocyte membrane protein 1, PfEMP1	No	No
Pf3D7_13_v3	1150324	0.273142	0.0048	missense_variant	PF3D7_1327300	conserved Plasmodium protein, unknown function	Yes	No
Pf3D7_07_v3	664516	0.253288	0.005	intergenic_region	PF3D7_0714400-PF3D7_0714500	NA	No	No
Pf3D7_10_v3	480921	0.400079	0.005	intergenic_region	PF3D7_1012500-PF3D7_1012600	NA	Yes	No
Pf3D7_12_v3	1637256	0.273142	0.0052	missense_variant	PF3D7_1239200	AP2 domain transcription factor, putative	Yes	No
Pf3D7_06_v3	724014	0.255814	0.0052	synonymous_variant	PF3D7_0617400	erythrocyte membrane protein 1, PfEMP1	Yes	No
Pf3D7_04_v3	799729	0.273142	0.0054	synonymous_variant	PF3D7_0418000	conserved Plasmodium protein, unknown function	Yes	No
Pf3D7_07_v3	602224	0.250836	0.0054	intron_variant	PF3D7_0713000	rifin	Yes	No
Pf3D7_07_v3	602227	0.250836	0.0054	intron_variant	PF3D7_0713000	rifin	Yes	No
Pf3D7_08_v3	1379376	0.357183	0.0054	intergenic_region	PF3D7_0831800-PF3D7_0831900	NA	Yes	No
Pf3D7_11_v3	1271031	0.273106	0.0054	intergenic_region	PF3D7_1132700-PF3D7_1132800	NA	Yes	No
Pf3D7_03_v3	1048427	0.499404	0.0056	intergenic_region	PF3D7_0324900-CHR_END	NA	Yes	No
Pf3D7_07_v3	159874	0.28802	0.0058	missense_variant	PF3D7_0703900	conserved Plasmodium membrane protein, unknown function	Yes	No
Pf3D7_07_v3	159875	0.28802	0.0058	missense_variant	PF3D7_0703900	conserved Plasmodium membrane protein, unknown function	Yes	No
Pf3D7_08_v3	429816	0.326157	0.0058	intergenic_region	PF3D7_0808500-PF3D7_0808600	NA	Yes	No
Pf3D7_11_v3	1939940	0.301971	0.0058	intergenic_region	PF3D7_1148700-PF3D7_1148800	NA	Yes	No
Pf3D7_04_v3	60174	0.476636	0.006	synonymous_variant	PF3D7_0400500	rifin	Yes	No
Pf3D7_04_v3	1020777	0.27107	0.006	intergenic_region	PF3D7_0422200-PF3D7_0422300	NA	Yes	No
Pf3D7_04_v3	607569	0.335612	0.0062	intergenic_region	PF3D7_0413200-PF3D7_0413300	NA	No	No
Pf3D7_07_v3	256687	0.273142	0.0064	missense_variant	PF3D7_0705200	conserved Plasmodium protein, unknown function	Yes	No
Pf3D7_07_v3	601801	0.254947	0.0064	intergenic_region	PF3D7_0712900-PF3D7_0713000	NA	Yes	No
Pf3D7_10_v3	1610459	0.358203	0.0064	intergenic_region	PF3D7_1040300-PF3D7_1040400	NA	Yes	No
Pf3D7_13_v3	34747	0.0776726	0.0066	missense_variant	PF3D7_1300300	erythrocyte membrane protein 1, PfEMP1	Yes	No
Pf3D7_13_v3	34749	0.0776726	0.0066	missense_variant	PF3D7_1300300	erythrocyte membrane protein 1, PfEMP1	Yes	No
Pf3D7_13_v3	34750	0.0776726	0.0066	missense_variant	PF3D7_1300300	erythrocyte membrane protein 1, PfEMP1	Yes	No
Pf3D7_10_v3	35735	0.373854	0.0068	missense_variant	PF3D7_1000100	erythrocyte membrane protein 1, PfEMP1	Yes	No
Pf3D7_11_v3	1568790	0.331845	0.0068	intergenic_region	PF3D7_1139300-PF3D7_1139400	NA	Yes	No
Pf3D7_06_v3	1019431	0.301971	0.007	intergenic_region	PF3D7_0624900-PF3D7_0625000.1	NA	Yes	No
Pf3D7_14_v3	1166314	0.316769	0.007	synonymous_variant	PF3D7_1429500	diphthamide biosynthesis protein 2, putative	No	No
Pf3D7_03_v3	314421	0.301971	0.007	intergenic_region	PF3D7_0307100-PF3D7_0307200	NA	Yes	No
Pf3D7_10_v3	1609831	0.329845	0.0072	synonymous_variant	PF3D7_1040300	rifin	Yes	No
Pf3D7_14_v3	7356	0.36521	0.0074	missense_variant	PF3D7_1400200	rifin	Yes	No
Pf3D7_14_v3	1992425	0.333574	0.0076	missense_variant	PF3D7_1448500	conserved Plasmodium protein, unknown function	No	No
Pf3D7_07_v3	853259	0.294538	0.0076	missense_variant	PF3D7_0719400	conserved Plasmodium protein, unknown function	Yes	No
Pf3D7_10_v3	105893	0.32494	0.0076	intergenic_region	PF3D7_1002000-PF3D7_1002100	NA	No	No
Pf3D7_13_v3	2020792	0.283964	0.0078	intergenic_region	PF3D7_1350500-PF3D7_1350600	NA	No	No
Pf3D7_11_v3	410610	0.268026	0.0078	synonymous_variant	PF3D7_1110300	conserved Plasmodium protein, unknown function	Yes	No
Pf3D7_14_v3	3131379	0.266423	0.008	missense_variant	PF3D7_1476100	early transcribed membrane protein 14.2	Yes	No
Pf3D7_07_v3	602175	0.243199	0.008	missense_variant	PF3D7_0713000	rifin	Yes	No
Pf3D7_05_v3	1164344	0.2734	0.0082	missense_variant	PF3D7_0528200	eukaryotic translation initiation factor 3 subunit E, putative	Yes	No
Pf3D7_14_v3	1669966	0.263143	0.0082	intergenic_region	PF3D7_1440900-PF3D7_1441000	NA	Yes	No
Pf3D7_13_v3	181328	0.32494	0.0082	intron_variant	PF3D7_1303700	conserved Plasmodium protein, unknown function	Yes	No
Pf3D7_09_v3	917264	0.2734	0.0086	synonymous_variant	PF3D7_0922600	glutamine synthetase, putative	Yes	No
Pf3D7_04_v3	608473	0.326141	0.009	intergenic_region	PF3D7_0413200-PF3D7_0413300	NA	Yes	No
Pf3D7_03_v3	108536	0.260433	0.009	missense_variant	PF3D7_0302000	pre-mRNA-splicing factor PRP46, putative	No	No
Pf3D7_14_v3	2540274	0.308299	0.0092	missense_variant	PF3D7_1462400	conserved Plasmodium protein, unknown function	No	No
Pf3D7_07_v3	1042970	0.339008	0.0092	intron_variant	PF3D7_0724700	conserved Plasmodium protein, unknown function	No	No
Pf3D7_11_v3	266766	0.289801	0.0092	intergenic_region	PF3D7_1106300-PF3D7_1106400	NA	No	No
Pf3D7_04_v3	557008	0.153316	0.0094	intergenic_region	PF3D7_0412400-PF3D7_0412500	NA	Yes	No
Pf3D7_13_v3	2179835	0.28413	0.0094	missense_variant	PF3D7_1354700	conserved Plasmodium protein, unknown function	No	No
Pf3D7_01_v3	165214	0.264083	0.0094	missense_variant	PF3D7_0103600	ATP-dependent RNA helicase, putative	Yes	No
Pf3D7_10_v3	35736	0.314339	0.0096	synonymous_variant	PF3D7_1000100	erythrocyte membrane protein 1, PfEMP1	Yes	No
Pf3D7_05_v3	680484	0.279583	0.0098	missense_variant	PF3D7_0516300	tRNA pseudouridine synthase, putative	Yes	No
Pf3D7_05_v3	1341963	0.411069	0.01	stop_gained	PF3D7_0533100	erythrocyte membrane protein 1 (PfEMP1), pseudogene	Yes	No
Pf3D7_05_v3	1341964	0.411069	0.01	missense_variant	PF3D7_0533100	erythrocyte membrane protein 1 (PfEMP1), pseudogene	Yes	No
Pf3D7_03_v3	888617	0.288762	0.0102	intron_variant	PF3D7_0321200	UDP-N-acetylglucosamine--dolichyl-phosphate N-acetylglucosaminephosphotransferase, putative	Yes	No
Pf3D7_03_v3	888619	0.288762	0.0102	intron_variant	PF3D7_0321200	UDP-N-acetylglucosamine--dolichyl-phosphate N-acetylglucosaminephosphotransferase, putative	Yes	No
Pf3D7_14_v3	1853978	0.279302	0.0104	synonymous_variant	PF3D7_1445100	histidine--tRNA ligase, putative	Yes	No
Pf3D7_14_v3	1916683	0.253248	0.0106	intergenic_region	PF3D7_1446500-PF3D7_1446600	NA	No	No
Pf3D7_13_v3	155549	0.260433	0.0106	synonymous_variant	PF3D7_1302900	conserved Plasmodium protein, unknown function	Yes	No
Pf3D7_13_v3	60216	0.249485	0.0108	missense_variant	PF3D7_1300800	erythrocyte membrane protein 1-like	Yes	No
Pf3D7_13_v3	2693659	0.279302	0.011	intergenic_region	PF3D7_1367500-PF3D7_1367600	NA	Yes	No
Pf3D7_01_v3	530839	0.3897	0.0112	synonymous_variant	PF3D7_0113800	DBL containing protein, unknown function	Yes	No
Pf3D7_11_v3	1346703	0.261988	0.0114	missense_variant	PF3D7_1134500	alpha/beta hydrolase, putative	Yes	No
Pf3D7_13_v3	2811820	0.279302	0.0116	stop_gained	PF3D7_1371600	erythrocyte binding like protein 1, pseudogene	Yes	No
Pf3D7_10_v3	53120	0.221164	0.0118	intergenic_region	PF3D7_1000600-PF3D7_1000700	NA	Yes	No
Pf3D7_03_v3	81492	0.255388	0.012	intergenic_region	PF3D7_0301200-PF3D7_0301300	NA	No	No
Pf3D7_12_v3	1691129	0.234192	0.0122	missense_variant	PF3D7_1240200	erythrocyte membrane protein 1 (PfEMP1), pseudogene	Yes	No
Pf3D7_06_v3	12823	0.259277	0.0122	synonymous_variant	PF3D7_0600200	erythrocyte membrane protein 1, PfEMP1	Yes	No
Pf3D7_13_v3	779881	0.234192	0.0122	intergenic_region	PF3D7_1318800-PF3D7_1318900	NA	Yes	No
Pf3D7_13_v3	779888	0.234192	0.0122	intergenic_region	PF3D7_1318800-PF3D7_1318900	NA	Yes	No
Pf3D7_04_v3	1170497	0.307392	0.0124	synonymous_variant	PF3D7_0425900	rifin	No	No
Pf3D7_05_v3	378907	0.232166	0.0126	intergenic_region	PF3D7_0509000-PF3D7_0509100	NA	Yes	No
Pf3D7_13_v3	2599860	0.234192	0.0126	synonymous_variant	PF3D7_1364600	aldehyde reductase, putative	Yes	No
Pf3D7_13_v3	2599869	0.234192	0.0126	synonymous_variant	PF3D7_1364600	aldehyde reductase, putative	Yes	No
Pf3D7_07_v3	881112	0.166197	0.0128	intergenic_region	PF3D7_0720300-PF3D7_0720400	NA	Yes	No
Pf3D7_13_v3	851465	0.261988	0.013	missense_variant	PF3D7_1320700	conserved Plasmodium protein, unknown function	Yes	No
Pf3D7_04_v3	887452	0.182412	0.0132	missense_variant	PF3D7_0419900	phosphatidylinositol 4-kinase, putative	Yes	No
Pf3D7_06_v3	571769	0.234192	0.0132	synonymous_variant	PF3D7_0613800	AP2 domain transcription factor, putative	Yes	No
Pf3D7_14_v3	2792164	0.182412	0.0132	synonymous_variant	PF3D7_1468100	conserved Plasmodium protein, unknown function	Yes	No
Pf3D7_12_v3	61435	0.264626	0.0134	intergenic_region	PF3D7_1200600-PF3D7_1200700	NA	Yes	No
Pf3D7_14_v3	2222114	0.220378	0.0134	intergenic_region	PF3D7_1454100-PF3D7_1454200	NA	No	No
Pf3D7_11_v3	120959	0.210739	0.0134	missense_variant	PF3D7_1102500	Plasmodium exported protein (PHISTb), unknown function	Yes	No
Pf3D7_04_v3	990877	0.259736	0.0136	missense_variant	PF3D7_0421700	conserved Plasmodium protein, unknown function	Yes	No
Pf3D7_05_v3	1148576	0.261988	0.0136	intron_variant	PF3D7_0527600	conserved Plasmodium protein, unknown function	Yes	No
Pf3D7_09_v3	873040	0.215773	0.0136	missense_variant	PF3D7_0921300	conserved Plasmodium protein, unknown function	Yes	No
Pf3D7_03_v3	850373	0.259736	0.0136	missense_variant	PF3D7_0320400	oocyst capsule protein Cap380, putative	Yes	No
Pf3D7_08_v3	1311574	0.177382	0.0136	missense_variant	PF3D7_0830800	surface-associated interspersed protein 8.2 (SURFIN 8.2)	Yes	No
Pf3D7_08_v3	1311584	0.177382	0.0136	synonymous_variant	PF3D7_0830800	surface-associated interspersed protein 8.2 (SURFIN 8.2)	Yes	No
Pf3D7_14_v3	914455	0.182412	0.0138	missense_variant	PF3D7_1422700	conserved Plasmodium protein, unknown function	Yes	No
Pf3D7_04_v3	611528	0.236592	0.014	intergenic_region	PF3D7_0413300-PF3D7_0413400	NA	Yes	No
Pf3D7_05_v3	778778	0.271522	0.014	missense_variant	PF3D7_0518700	mRNA-binding protein PUF1	Yes	No
Pf3D7_05_v3	1186083	0.264626	0.014	intergenic_region	PF3D7_0528900-PF3D7_0529000	NA	Yes	No
Pf3D7_02_v3	569138	0.220378	0.014	intron_variant	PF3D7_0214100	protein transport protein SEC31	Yes	No
Pf3D7_14_v3	922804	0.221164	0.014	intergenic_region	PF3D7_1422800-PF3D7_1422900	NA	Yes	No
Pf3D7_03_v3	266910	0.220378	0.014	missense_variant	PF3D7_0305500	conserved Plasmodium protein, unknown function	Yes	No
Pf3D7_03_v3	337945	0.234192	0.014	missense_variant	PF3D7_0307800	conserved Plasmodium protein, unknown function	Yes	No
Pf3D7_01_v3	181855	0.152045	0.014	intergenic_region	PF3D7_0104100-PF3D7_0104200	NA	Yes	No
Pf3D7_12_v3	1662569	0.210739	0.0142	missense_variant	PF3D7_1239800	conserved Plasmodium protein, unknown function	Yes	No
Pf3D7_03_v3	947115	0.21736	0.0142	intergenic_region	PF3D7_0322500-PF3D7_0322600	NA	Yes	No
Pf3D7_01_v3	531534	0.296161	0.0142	intron_variant	PF3D7_0113800	DBL containing protein, unknown function	Yes	No
Pf3D7_04_v3	1138113	0.15081	0.0144	intergenic_region	PF3D7_0425200-PF3D7_0425300	NA	Yes	No
Pf3D7_04_v3	1138131	0.15081	0.0144	intergenic_region	PF3D7_0425200-PF3D7_0425300	NA	Yes	No
Pf3D7_03_v3	71291	0.231492	0.0144	missense_variant	PF3D7_0301000	acyl-CoA synthetase	Yes	No
Pf3D7_13_v3	155834	0.222772	0.0144	synonymous_variant	PF3D7_1302900	conserved Plasmodium protein, unknown function	Yes	No
Pf3D7_13_v3	155839	0.222772	0.0144	missense_variant	PF3D7_1302900	conserved Plasmodium protein, unknown function	Yes	No
Pf3D7_08_v3	1143515	0.234192	0.0144	missense_variant	PF3D7_0826200	alpha/beta hydrolase, putative	Yes	No
Pf3D7_11_v3	254752	0.25633	0.0144	missense_variant	PF3D7_1105900	conserved Plasmodium membrane protein, unknown function	Yes	No
Pf3D7_09_v3	512739	0.25633	0.0146	missense_variant	PF3D7_0911300	cysteine repeat modular protein 1	No	No
Pf3D7_13_v3	1252419	0.220378	0.0146	missense_variant	PF3D7_1329500	conserved Plasmodium protein, unknown function	No	No
Pf3D7_11_v3	622809	0.261988	0.0146	intergenic_region	PF3D7_1116400-PF3D7_1116500	NA	No	No
Pf3D7_08_v3	1290496	0.260139	0.0148	missense_variant	PF3D7_0830300	sporozoite invasion-associated protein 2	No	No
Pf3D7_12_v3	105448	0.261988	0.015	intergenic_region	PF3D7_1201700-PF3D7_1201800	NA	Yes	No
Pf3D7_07_v3	1264832	0.21305	0.015	intergenic_region	PF3D7_0729800-PF3D7_0729900	NA	No	No
Pf3D7_11_v3	251764	0.220378	0.015	synonymous_variant	PF3D7_1105800	conserved Apicomplexan protein, unknown function	Yes	No
Pf3D7_14_v3	377968	0.236592	0.0152	missense_variant	PF3D7_1409700	conserved Plasmodium protein, unknown function	Yes	No
Pf3D7_14_v3	2707444	0.220378	0.0152	intergenic_region	PF3D7_1466200-PF3D7_1466300	NA	Yes	No
Pf3D7_13_v3	799449	0.220378	0.0152	intergenic_region	PF3D7_1319300-PF3D7_1319400	NA	Yes	No
Pf3D7_10_v3	1569780	0.220378	0.0152	missense_variant	PF3D7_1039000	serine/threonine protein kinase, FIKK family	Yes	No
Pf3D7_14_v3	39964	0.234192	0.0154	intergenic_region	PF3D7_1401000-PF3D7_1401100	NA	Yes	No
Pf3D7_14_v3	40006	0.234192	0.0154	intergenic_region	PF3D7_1401000-PF3D7_1401100	NA	Yes	No
Pf3D7_14_v3	40018	0.234192	0.0154	intergenic_region	PF3D7_1401000-PF3D7_1401100	NA	Yes	No
Pf3D7_07_v3	83121	0.249534	0.0154	intergenic_region	PF3D7_0701900-PF3D7_0702000	NA	No	No
Pf3D7_07_v3	83129	0.249534	0.0154	intergenic_region	PF3D7_0701900-PF3D7_0702000	NA	No	No
Pf3D7_13_v3	486299	0.261988	0.0154	intergenic_region	PF3D7_1311300-PF3D7_1311400	NA	Yes	No
Pf3D7_13_v3	1932602	0.261988	0.0154	missense_variant	PF3D7_1348300	elongation factor Tu, putative	Yes	No
Pf3D7_04_v3	775988	0.261988	0.0158	synonymous_variant	PF3D7_0417400	conserved Plasmodium protein, unknown function	Yes	No
Pf3D7_04_v3	775995	0.261988	0.0158	missense_variant	PF3D7_0417400	conserved Plasmodium protein, unknown function	Yes	No
Pf3D7_04_v3	1038715	0.190337	0.0158	synonymous_variant	PF3D7_0422600	conserved Plasmodium protein, unknown function	Yes	No
Pf3D7_09_v3	249645	0.234192	0.0158	intergenic_region	PF3D7_0905200-PF3D7_0905300	NA	No	No
Pf3D7_06_v3	416492	0.253919	0.0158	synonymous_variant	PF3D7_0609700	conserved Plasmodium protein, unknown function	Yes	No
Pf3D7_13_v3	1464216	0.215773	0.0158	intergenic_region	PF3D7_1335800-PF3D7_1335900	NA	Yes	No
Pf3D7_04_v3	126038	0.255388	0.016	intergenic_region	PF3D7_0402100-PF3D7_0402200	NA	No	No
Pf3D7_02_v3	311373	0.220378	0.016	missense_variant	PF3D7_0207700	serine repeat antigen 4	Yes	No
Pf3D7_08_v3	405682	0.182412	0.016	synonymous_variant	PF3D7_0808000	conserved Plasmodium protein, unknown function	Yes	No
Pf3D7_10_v3	52785	0.265081	0.016	intergenic_region	PF3D7_1000600-PF3D7_1000700	NA	Yes	No
Pf3D7_11_v3	1360267	0.257497	0.016	synonymous_variant	PF3D7_1134700	DNA-directed RNA polymerase I subunit RPA2, putative	No	No
Pf3D7_12_v3	1337807	0.182412	0.0162	missense_variant	PF3D7_1232400	conserved protein, unknown function	Yes	No
Pf3D7_06_v3	149485	0.220378	0.0162	intergenic_region	PF3D7_0603600-PF3D7_0603700	NA	Yes	No
Pf3D7_14_v3	671493	0.220378	0.0162	missense_variant	PF3D7_1416600	conserved Plasmodium protein, unknown function	Yes	No
Pf3D7_13_v3	2300842	0.220378	0.0162	missense_variant	PF3D7_1358000	patatin-like phospholipase, putative	Yes	No
Pf3D7_11_v3	948241	0.236327	0.0162	intergenic_region	PF3D7_1123900-PF3D7_1124000	NA	Yes	No
Pf3D7_11_v3	971595	0.261988	0.0162	intergenic_region	PF3D7_1124600-PF3D7_1124700	NA	Yes	No
Pf3D7_14_v3	1220979	0.305208	0.0164	intergenic_region	PF3D7_1431000-PF3D7_1431100	NA	Yes	No
Pf3D7_13_v3	749796	0.255388	0.0164	intergenic_region	PF3D7_1318100-PF3D7_1318200	NA	Yes	No
Pf3D7_13_v3	749803	0.255388	0.0164	intergenic_region	PF3D7_1318100-PF3D7_1318200	NA	Yes	No
Pf3D7_08_v3	1290874	0.261988	0.0164	missense_variant	PF3D7_0830300	sporozoite invasion-associated protein 2	Yes	No
Pf3D7_06_v3	531935	0.220378	0.0166	synonymous_variant	PF3D7_0612900	nucleolar GTP-binding protein 1, putative	Yes	No
Pf3D7_07_v3	601868	0.194204	0.0166	intergenic_region	PF3D7_0712900-PF3D7_0713000	NA	Yes	No
Pf3D7_08_v3	419758	0.220378	0.0166	intergenic_region	PF3D7_0808200-PF3D7_0808300	NA	Yes	No
Pf3D7_10_v3	1381960	0.261988	0.0166	intron_variant	PF3D7_1034800	conserved Plasmodium protein, unknown function	Yes	No
Pf3D7_11_v3	1568903	0.206424	0.0166	intergenic_region	PF3D7_1139300-PF3D7_1139400	NA	Yes	No
Pf3D7_04_v3	1160975	0.393939	0.0168	missense_variant	PF3D7_0425800	erythrocyte membrane protein 1, PfEMP1	Yes	No
Pf3D7_05_v3	1329164	0.192136	0.0168	intergenic_region	PF3D7_0532900-PF3D7_0533000	NA	No	No
Pf3D7_12_v3	547143	0.172929	0.017	missense_variant	PF3D7_1212300	WD repeat-containing protein, putative	Yes	No
Pf3D7_14_v3	1500501	0.305208	0.017	synonymous_variant	PF3D7_1436900	histidine triad protein, putative	Yes	No
Pf3D7_13_v3	2103416	0.255388	0.017	synonymous_variant	PF3D7_1352700	P-loop containing nucleoside triphosphate hydrolase, putative	No	No
Pf3D7_14_v3	1694668	0.220378	0.0172	missense_variant	PF3D7_1441500	conserved Plasmodium protein, unknown function	Yes	No
Pf3D7_05_v3	929348	0.190337	0.0174	missense_variant	PF3D7_0522400	conserved Plasmodium protein, unknown function	Yes	No
Pf3D7_12_v3	400216	0.190337	0.0174	missense_variant	PF3D7_1208500	conserved Plasmodium protein, unknown function	Yes	No
Pf3D7_08_v3	451814	0.142362	0.0174	missense_variant	PF3D7_0808800	rifin	Yes	No
Pf3D7_10_v3	548780	0.305208	0.0174	missense_variant	PF3D7_1013900	translation initiation factor eIF-2B subunit delta, putative	Yes	No
Pf3D7_05_v3	1052229	0.190337	0.0176	intergenic_region	PF3D7_0525200-PF3D7_0525300	NA	No	No
Pf3D7_07_v3	618961	0.215773	0.0176	missense_variant	PF3D7_0713600	mitochondrial ribosomal protein S5 precursor, putative	Yes	No
Pf3D7_07_v3	682457	0.261988	0.0176	synonymous_variant	PF3D7_0715200	conserved Plasmodium protein, unknown function	Yes	No
Pf3D7_06_v3	670976	0.305208	0.0178	missense_variant	PF3D7_0616000	pyridoxal kinase	Yes	No
Pf3D7_07_v3	431257	0.236473	0.0178	synonymous_variant	PF3D7_0709600	ribonucleases P/MRP protein subunit POP1, putative	No	No
Pf3D7_11_v3	183730	0.220378	0.0178	missense_variant	PF3D7_1104200	chromatin remodeling protein	Yes	No
Pf3D7_11_v3	1295066	0.249199	0.0178	missense_variant	PF3D7_1133400	apical membrane antigen 1	No	No
Pf3D7_14_v3	1328396	0.220378	0.018	synonymous_variant	PF3D7_1433400	conserved Plasmodium membrane protein, unknown function	Yes	No
Pf3D7_14_v3	3154163	0.177382	0.018	missense_variant	PF3D7_1476600	Plasmodium exported protein, unknown function	Yes	No
Pf3D7_08_v3	488383	0.224689	0.018	synonymous_variant	PF3D7_0809600	peptidase family C50, putative	No	No
Pf3D7_10_v3	454626	0.190337	0.018	intergenic_region	PF3D7_1011700-PF3D7_1011800	NA	No	No
Pf3D7_06_v3	769378	0.305208	0.0182	synonymous_variant	PF3D7_0618300	60S ribosomal protein L27a, putative	No	No
Pf3D7_04_v3	655877	0.215773	0.0184	splice_region_variant&intron_variant	PF3D7_0414500	RNA-binding protein, putative	Yes	No
Pf3D7_02_v3	295150	0.209905	0.0186	missense_variant	PF3D7_0207400	serine repeat antigen 7	Yes	No
Pf3D7_09_v3	799191	0.204939	0.0186	missense_variant	PF3D7_0919500	major facilitator superfamily domain-containing protein, putative	Yes	No
Pf3D7_12_v3	63177	0.215181	0.0186	missense_variant	PF3D7_1200700	acyl-CoA synthetase	No	No
Pf3D7_11_v3	976819	0.250528	0.0186	intergenic_region	PF3D7_1124700-PF3D7_1124800	NA	Yes	No
Pf3D7_05_v3	564532	0.182412	0.0188	missense_variant	PF3D7_0513200	conserved Plasmodium protein, unknown function	Yes	No
Pf3D7_06_v3	1073315	0.190337	0.019	intergenic_region	PF3D7_0626500-PF3D7_0626600	NA	Yes	No
Pf3D7_06_v3	410833	0.190337	0.0192	missense_variant	PF3D7_0609600	conserved Plasmodium protein, unknown function	Yes	No
Pf3D7_07_v3	417360	0.227482	0.0192	missense_variant	PF3D7_0709300	Cg2 protein, putative	No	No
Pf3D7_06_v3	959321	0.190337	0.0194	synonymous_variant	PF3D7_0623700	ATP-dependent RNA helicase SUV3, putative	Yes	No
Pf3D7_14_v3	1124984	0.178639	0.0194	synonymous_variant	PF3D7_1428500	protein kinase, putative	No	No
Pf3D7_14_v3	1242514	0.215215	0.0194	intergenic_region	PF3D7_1431500-PF3D7_1431600	NA	No	No
Pf3D7_10_v3	1542318	0.167268	0.02	missense_variant	PF3D7_1038400	gametocyte-specific protein	Yes	No
Pf3D7_04_v3	55187	0.190544	0.0202	missense_variant	PF3D7_0400400	erythrocyte membrane protein 1, PfEMP1	Yes	No
Pf3D7_01_v3	516414	0.215181	0.0204	missense_variant	PF3D7_0113600	surface-associated interspersed protein 1.2 (SURFIN 1.2), pseudogene	No	No
Pf3D7_12_v3	51661	0.19676	0.0206	missense_variant	PF3D7_1200600	erythrocyte membrane protein 1, PfEMP1	No	No
Pf3D7_13_v3	181969	0.209905	0.0206	missense_variant	PF3D7_1303700	conserved Plasmodium protein, unknown function	Yes	No
Pf3D7_01_v3	130339	0.205055	0.0206	missense_variant	PF3D7_0102900	aspartate--tRNA ligase	Yes	No
Pf3D7_14_v3	5019	0.200276	0.0208	synonymous_variant	PF3D7_1400100	erythrocyte membrane protein 1 (PfEMP1), pseudogene	Yes	No
Pf3D7_13_v3	2854695	0.132208	0.0208	missense_variant	PF3D7_1372500	stevor, pseudogene	Yes	No
Pf3D7_04_v3	615745	0.213719	0.0212	synonymous_variant	PF3D7_0413500	phosphoglucomutase-2	No	No
Pf3D7_04_v3	926333	0.18577	0.0212	missense_variant	PF3D7_0420300	AP2 domain transcription factor, putative	Yes	No
Pf3D7_04_v3	996817	0.204939	0.0212	intergenic_region	PF3D7_0421800-PF3D7_0421900	NA	Yes	No
Pf3D7_04_v3	996821	0.204939	0.0212	intergenic_region	PF3D7_0421800-PF3D7_0421900	NA	Yes	No
Pf3D7_02_v3	470675	0.245586	0.0214	missense_variant	PF3D7_0211700	tyrosine kinase-like protein, putative	Yes	No
Pf3D7_07_v3	523948	0.119945	0.0214	intergenic_region	PF3D7_0711800-PF3D7_0711900	NA	Yes	No
Pf3D7_10_v3	35733	0.24208	0.0214	missense_variant	PF3D7_1000100	erythrocyte membrane protein 1, PfEMP1	Yes	No
Pf3D7_12_v3	54302	0.263082	0.0216	missense_variant	PF3D7_1200600	erythrocyte membrane protein 1, PfEMP1	Yes	No
Pf3D7_10_v3	1394053	0.245316	0.0216	intergenic_region	PF3D7_1035100-PF3D7_1035200	NA	Yes	No
Pf3D7_10_v3	1679398	0.335187	0.0216	intergenic_region	PF3D7_1041300-CHR_END	NA	Yes	No
Pf3D7_09_v3	156473	0.213719	0.0218	synonymous_variant	PF3D7_0903400	ATP-dependent RNA helicase DDX60, putative	No	No
Pf3D7_12_v3	1662640	0.213719	0.0218	synonymous_variant	PF3D7_1239800	conserved Plasmodium protein, unknown function	Yes	No
Pf3D7_14_v3	377869	0.223868	0.0224	missense_variant	PF3D7_1409700	conserved Plasmodium protein, unknown function	Yes	No
Pf3D7_14_v3	1332746	0.220321	0.0224	missense_variant	PF3D7_1433500	DNA topoisomerase 2	No	No
Pf3D7_08_v3	260173	0.178639	0.0224	missense_variant	PF3D7_0804500	conserved Plasmodium membrane protein, unknown function	Yes	No
Pf3D7_08_v3	331539	0.211671	0.0224	missense_variant	PF3D7_0806100	conserved Plasmodium protein, unknown function	Yes	No
Pf3D7_07_v3	257953	0.147575	0.0228	missense_variant	PF3D7_0705200	conserved Plasmodium protein, unknown function	No	No
Pf3D7_07_v3	603174	0.221071	0.0228	missense_variant	PF3D7_0713000	rifin	Yes	No
Pf3D7_07_v3	603182	0.221071	0.0228	missense_variant	PF3D7_0713000	rifin	Yes	No
Pf3D7_07_v3	603183	0.221071	0.0228	missense_variant	PF3D7_0713000	rifin	Yes	No
Pf3D7_07_v3	603186	0.221071	0.0228	synonymous_variant	PF3D7_0713000	rifin	Yes	No
Pf3D7_08_v3	1318388	0.213719	0.023	intergenic_region	PF3D7_0830900-PF3D7_0831000	NA	Yes	No
Pf3D7_10_v3	1679396	0.440678	0.023	intergenic_region	PF3D7_1041300-CHR_END	NA	Yes	No
Pf3D7_13_v3	1009108	0.198545	0.0232	missense_variant	PF3D7_1324300	conserved Plasmodium membrane protein, unknown function	Yes	No
Pf3D7_05_v3	1321868	0.224216	0.0236	intergenic_region	PF3D7_0532600-PF3D7_0532700	NA	No	No
Pf3D7_05_v3	1321899	0.224216	0.0236	intergenic_region	PF3D7_0532600-PF3D7_0532700	NA	No	No
Pf3D7_09_v3	127291	0.203239	0.0236	intergenic_region	PF3D7_0902800-PF3D7_0902900	NA	Yes	No
Pf3D7_12_v3	381680	0.204939	0.0236	missense_variant	PF3D7_1208200	cysteine repeat modular protein 3	Yes	No
Pf3D7_14_v3	2621742	0.249464	0.0236	synonymous_variant	PF3D7_1464600	serine/threonine protein phosphatase UIS2, putative	Yes	No
Pf3D7_11_v3	1188635	0.148968	0.0236	synonymous_variant	PF3D7_1130800	armadillo repeat protein PF16, putative	Yes	No
Pf3D7_14_v3	7360	0.247486	0.0238	missense_variant	PF3D7_1400200	rifin	Yes	No
Pf3D7_14_v3	7364	0.247486	0.0238	missense_variant	PF3D7_1400200	rifin	Yes	No
Pf3D7_07_v3	508081	0.214835	0.0238	intergenic_region	PF3D7_0711500-PF3D7_0711600	NA	No	No
Pf3D7_01_v3	117011	0.200877	0.0238	intergenic_region	PF3D7_0102500-PF3D7_0102600	NA	Yes	No
Pf3D7_10_v3	55013	0.225324	0.0238	stop_lost	PF3D7_1000700	Plasmodium exported protein (PHISTa), unknown function, pseudogene	Yes	No
Pf3D7_05_v3	1321690	0.245316	0.024	intergenic_region	PF3D7_0532600-PF3D7_0532700	NA	Yes	No
Pf3D7_03_v3	916641	0.207695	0.0242	synonymous_variant	PF3D7_0321800	WD repeat-containing protein, putative	Yes	No
Pf3D7_11_v3	1631983	0.204939	0.0242	intergenic_region	PF3D7_1140700-PF3D7_1140800	NA	No	No
Pf3D7_04_v3	55079	0.21154	0.0244	synonymous_variant	PF3D7_0400400	erythrocyte membrane protein 1, PfEMP1	Yes	No
Pf3D7_14_v3	1664330	0.213719	0.0246	intergenic_region	PF3D7_1440700-PF3D7_1440800	NA	Yes	No
Pf3D7_11_v3	1552114	0.207724	0.0246	missense_variant	PF3D7_1139100	RNA-binding protein, putative	Yes	No
Pf3D7_11_v3	1552115	0.207724	0.0246	synonymous_variant	PF3D7_1139100	RNA-binding protein, putative	Yes	No
Pf3D7_07_v3	1125824	0.211147	0.0248	intergenic_region	PF3D7_0726400-PF3D7_0726500	NA	Yes	No
Pf3D7_01_v3	7880	0.219653	0.0248	intergenic_region	CHR_START-PF3D7_0100100	NA	Yes	No
Pf3D7_10_v3	617966	0.212432	0.0248	intergenic_region	PF3D7_1015200.1-PF3D7_1015300	NA	Yes	No
Pf3D7_04_v3	45841	0.282694	0.025	missense_variant	PF3D7_0400400	erythrocyte membrane protein 1, PfEMP1	No	No
Pf3D7_12_v3	1924646	0.177632	0.025	intergenic_region	PF3D7_1246200-PF3D7_1246300	NA	Yes	No
Pf3D7_08_v3	1311619	0.165787	0.025	missense_variant	PF3D7_0830800	surface-associated interspersed protein 8.2 (SURFIN 8.2)	Yes	No
Pf3D7_08_v3	1311645	0.165787	0.025	missense_variant	PF3D7_0830800	surface-associated interspersed protein 8.2 (SURFIN 8.2)	Yes	No
Pf3D7_10_v3	1431362	0.179469	0.025	intergenic_region	PF3D7_1036000-PF3D7_1036300	NA	No	No
Pf3D7_06_v3	122873	0.220321	0.0252	synonymous_variant	PF3D7_0603000	conserved Plasmodium protein, unknown function	No	No
Pf3D7_06_v3	799699	0.204939	0.0252	synonymous_variant	PF3D7_0619200	conserved Plasmodium protein, unknown function	Yes	No
Pf3D7_14_v3	1854608	0.225324	0.0252	synonymous_variant	PF3D7_1445100	histidine--tRNA ligase, putative	Yes	No
Pf3D7_08_v3	453641	0.111669	0.0252	intergenic_region	PF3D7_0808800-PF3D7_0808900	NA	No	No
Pf3D7_03_v3	723270	0.112214	0.0254	intergenic_region	PF3D7_0317500-PF3D7_0317600	NA	Yes	No
Pf3D7_03_v3	533586	0.225324	0.0258	intergenic_region	PF3D7_0312700-PF3D7_0312800	NA	No	No
Pf3D7_12_v3	52399	0.282694	0.0262	synonymous_variant	PF3D7_1200600	erythrocyte membrane protein 1, PfEMP1	No	No
Pf3D7_14_v3	1499817	0.279017	0.0262	intergenic_region	PF3D7_1436800-PF3D7_1436900	NA	Yes	No
Pf3D7_05_v3	1321755	0.240912	0.0264	intergenic_region	PF3D7_0532600-PF3D7_0532700	NA	Yes	No
Pf3D7_13_v3	103142	0.211147	0.0264	missense_variant	PF3D7_1301800	surface-associated interspersed protein 13.1 (SURFIN 13.1), pseudogene	No	No
Pf3D7_09_v3	1539857	0.252336	0.0268	intergenic_region	PF3D7_0937800-CHR_END	NA	Yes	No
Pf3D7_06_v3	1266308	0.167067	0.0268	missense_variant	PF3D7_0630300	DNA polymerase epsilon catalytic subunit A, putative	Yes	No
Pf3D7_07_v3	169310	0.221853	0.027	missense_variant	PF3D7_0704000	conserved Plasmodium membrane protein, unknown function	No	No
Pf3D7_14_v3	777953	0.223471	0.0272	intergenic_region	PF3D7_1418300-PF3D7_1418400	NA	No	No
Pf3D7_03_v3	71899	0.223471	0.0272	synonymous_variant	PF3D7_0301000	acyl-CoA synthetase	Yes	No
Pf3D7_07_v3	645556	0.204612	0.0272	intergenic_region	PF3D7_0714000-PF3D7_0714100	NA	Yes	No
Pf3D7_04_v3	267262	0.205177	0.0274	synonymous_variant	PF3D7_0404900	6-cysteine protein	No	No
Pf3D7_14_v3	50735	0.200099	0.0274	intergenic_region	PF3D7_1401300-PF3D7_1401400	NA	Yes	No
Pf3D7_03_v3	149911	0.169016	0.0274	intergenic_region	PF3D7_0302800-PF3D7_0302900	NA	Yes	No
Pf3D7_11_v3	497457	0.174476	0.0276	missense_variant	PF3D7_1113000	conserved Plasmodium protein, unknown function	Yes	No
Pf3D7_02_v3	502708	0.173765	0.0278	missense_variant	PF3D7_0212400	conserved Plasmodium membrane protein, unknown function	Yes	No
Pf3D7_12_v3	1130385	0.250428	0.0282	missense_variant	PF3D7_1227700	conserved Plasmodium protein, unknown function	No	No
Pf3D7_11_v3	1989004	0.196385	0.0282	intergenic_region	PF3D7_1149400-PF3D7_1149500	NA	No	No
Pf3D7_04_v3	1020572	0.186322	0.0284	intergenic_region	PF3D7_0422200-PF3D7_0422300	NA	Yes	No
Pf3D7_04_v3	1020573	0.186322	0.0284	intergenic_region	PF3D7_0422200-PF3D7_0422300	NA	Yes	No
Pf3D7_02_v3	175112	0.204612	0.0284	intergenic_region	PF3D7_0203800-PF3D7_0203900	NA	Yes	No
Pf3D7_07_v3	1418086	0.261632	0.0286	synonymous_variant	PF3D7_0733000	erythrocyte membrane protein 1, PfEMP1	Yes	No
Pf3D7_09_v3	302477	0.227704	0.0288	missense_variant	PF3D7_0906000	exoribonuclease II	Yes	No
Pf3D7_14_v3	407424	0.169016	0.0288	synonymous_variant	PF3D7_1410300	WD repeat-containing protein, putative	Yes	No
Pf3D7_12_v3	52852	0.289014	0.029	missense_variant	PF3D7_1200600	erythrocyte membrane protein 1, PfEMP1	No	No
Pf3D7_12_v3	52853	0.289014	0.029	missense_variant	PF3D7_1200600	erythrocyte membrane protein 1, PfEMP1	No	No
Pf3D7_06_v3	912669	0.169016	0.029	missense_variant	PF3D7_0622500	RNA methyltransferase, putative	Yes	No
Pf3D7_07_v3	504408	0.177632	0.0292	intergenic_region	PF3D7_0711400-PF3D7_0711500	NA	No	No
Pf3D7_14_v3	2416149	0.169016	0.0294	missense_variant	PF3D7_1458800	DNA-directed RNA polymerase III subunit RPC5, putative	Yes	No
Pf3D7_10_v3	1128748	0.204612	0.0294	missense_variant	PF3D7_1027000	conserved Plasmodium protein, unknown function	Yes	No
Pf3D7_03_v3	974611	0.225324	0.0296	missense_variant	PF3D7_0323100	conserved Plasmodium protein, unknown function	Yes	No
Pf3D7_13_v3	156602	0.196594	0.0296	synonymous_variant	PF3D7_1302900	conserved Plasmodium protein, unknown function	Yes	No
Pf3D7_12_v3	1800619	0.165787	0.0298	missense_variant	PF3D7_1242600	protein farnesyltransferase subunit alpha	No	No
Pf3D7_06_v3	29954	0.267654	0.0298	synonymous_variant	PF3D7_0600600	erythrocyte membrane protein 1 (PfEMP1), exon 2	Yes	No
Pf3D7_06_v3	1294070	0.204612	0.0298	intergenic_region	PF3D7_0630900-PF3D7_0631000	NA	No	No
Pf3D7_14_v3	1109539	0.177632	0.0298	missense_variant	PF3D7_1428400	WD and tetratricopeptide repeats protein 1, putative	No	No
Pf3D7_11_v3	74392	0.189037	0.0298	synonymous_variant	PF3D7_1101300	rifin	Yes	No
Pf3D7_11_v3	370037	0.186281	0.0298	missense_variant	PF3D7_1108600	endoplasmic reticulum-resident calcium binding protein	No	No
Pf3D7_12_v3	212468	0.204612	0.03	intergenic_region	PF3D7_1204500-PF3D7_1204600	NA	Yes	No
Pf3D7_08_v3	454263	0.154372	0.0302	missense_variant	PF3D7_0808900	rifin	Yes	No
Pf3D7_08_v3	454268	0.154372	0.0302	synonymous_variant	PF3D7_0808900	rifin	Yes	No
Pf3D7_10_v3	280938	0.169016	0.0302	intergenic_region	PF3D7_1006800-PF3D7_1006900	NA	Yes	No
Pf3D7_14_v3	801373	0.186322	0.0304	intergenic_region	PF3D7_1419200-PF3D7_1419300	NA	No	No
Pf3D7_14_v3	1234647	0.166254	0.0304	missense_variant	PF3D7_1431400	conserved Plasmodium protein, unknown function	Yes	No
Pf3D7_08_v3	339217	0.189256	0.0304	synonymous_variant	PF3D7_0806300	ferlin, putative	No	No
Pf3D7_08_v3	339220	0.189256	0.0304	synonymous_variant	PF3D7_0806300	ferlin, putative	No	No
Pf3D7_04_v3	615529	0.169016	0.0306	synonymous_variant	PF3D7_0413500	phosphoglucomutase-2	No	No
Pf3D7_10_v3	634010	0.177632	0.0306	intron_variant	PF3D7_1015800	ribonucleoside-diphosphate reductase small chain, putative	No	No
Pf3D7_12_v3	1937975	0.206269	0.0308	intergenic_region	PF3D7_1246600-PF3D7_1246700	NA	Yes	No
Pf3D7_06_v3	1253257	0.196484	0.0308	intron_variant	PF3D7_0630000	CPW-WPC family protein	Yes	No
Pf3D7_05_v3	378793	0.176252	0.031	intergenic_region	PF3D7_0509000-PF3D7_0509100	NA	Yes	No
Pf3D7_05_v3	378794	0.176252	0.031	intergenic_region	PF3D7_0509000-PF3D7_0509100	NA	Yes	No
Pf3D7_07_v3	450527	0.166254	0.031	synonymous_variant	PF3D7_0710000	conserved Plasmodium protein, unknown function	No	No
Pf3D7_07_v3	450529	0.166254	0.031	synonymous_variant	PF3D7_0710000	conserved Plasmodium protein, unknown function	No	No
Pf3D7_08_v3	430354	0.236672	0.031	intergenic_region	PF3D7_0808500-PF3D7_0808600	NA	No	No
Pf3D7_11_v3	1004461	0.180071	0.0312	intergenic_region	PF3D7_1125600-PF3D7_1125700	NA	Yes	No
Pf3D7_14_v3	1493874	0.176252	0.0314	intron_variant	PF3D7_1436600	cGMP-dependent protein kinase	Yes	No
Pf3D7_07_v3	900965	0.154687	0.0314	missense_variant	PF3D7_0720800	Ham1-like protein, putative	No	No
Pf3D7_09_v3	77720	0.240175	0.0318	intergenic_region	PF3D7_0901500-PF3D7_0901600	NA	Yes	No
Pf3D7_10_v3	1610573	0.163366	0.0318	intergenic_region	PF3D7_1040300-PF3D7_1040400	NA	Yes	No
Pf3D7_12_v3	1790210	0.189622	0.032	intergenic_region	PF3D7_1242000-PF3D7_1242100	NA	No	No
Pf3D7_11_v3	593522	0.169016	0.032	synonymous_variant	PF3D7_1115700	cysteine proteinase falcipain 2a	Yes	No
Pf3D7_02_v3	941416	0.309524	0.0324	intergenic_region	PF3D7_0223500-CHR_END	NA	No	No
Pf3D7_14_v3	3126119	0.203295	0.0324	missense_variant	PF3D7_1475900	KELT protein	Yes	No
Pf3D7_02_v3	702777	0.169016	0.0326	synonymous_variant	PF3D7_0216900	conserved Plasmodium protein, unknown function	Yes	No
Pf3D7_07_v3	669823	0.197973	0.0328	intergenic_region	PF3D7_0714600-PF3D7_0714700	NA	Yes	No
Pf3D7_11_v3	395287	0.173471	0.0328	non_coding_transcript_exon_variant	PF3D7_1109800	small nucleolar RNA snoR12	No	No
Pf3D7_04_v3	1141541	0.173471	0.033	missense_variant	PF3D7_0425300	Plasmodium exported protein (PHISTa), unknown function, pseudogene	No	No
Pf3D7_09_v3	34185	0.22544	0.033	missense_variant	PF3D7_0900300	rifin	No	No
Pf3D7_13_v3	1822018	0.169016	0.033	intergenic_region	PF3D7_1345400-PF3D7_1345500	NA	Yes	No
Pf3D7_08_v3	1417887	0.119214	0.0338	synonymous_variant	PF3D7_0833000	rifin	Yes	No
Pf3D7_11_v3	2001345	0.181169	0.0338	synonymous_variant	PF3D7_1149600	DnaJ protein, putative	No	No
Pf3D7_06_v3	318307	0.169016	0.034	intergenic_region	PF3D7_0607600-PF3D7_0607700	NA	Yes	No
Pf3D7_07_v3	80417	0.221821	0.034	missense_variant	PF3D7_0701900	Plasmodium exported protein, unknown function	Yes	No
Pf3D7_14_v3	1169891	0.182198	0.0342	intergenic_region	PF3D7_1429700-PF3D7_1429800	NA	No	No
Pf3D7_07_v3	602922	0.207385	0.0342	synonymous_variant	PF3D7_0713000	rifin	Yes	No
Pf3D7_07_v3	602950	0.207385	0.0342	missense_variant	PF3D7_0713000	rifin	Yes	No
Pf3D7_07_v3	602989	0.207385	0.0342	missense_variant	PF3D7_0713000	rifin	Yes	No
Pf3D7_08_v3	364033	0.180071	0.0342	missense_variant	PF3D7_0806800	V-type proton ATPase subunit a, putative	Yes	No
Pf3D7_01_v3	159679	0.185113	0.0344	intron_variant	PF3D7_0103500	conserved Plasmodium protein, unknown function	No	No
Pf3D7_01_v3	159681	0.185113	0.0344	intron_variant	PF3D7_0103500	conserved Plasmodium protein, unknown function	No	No
Pf3D7_01_v3	159684	0.185113	0.0344	intron_variant	PF3D7_0103500	conserved Plasmodium protein, unknown function	No	No
Pf3D7_04_v3	175361	0.180071	0.0346	intergenic_region	PF3D7_0403000-PF3D7_0403100	NA	Yes	No
Pf3D7_02_v3	816336	0.203295	0.0346	intergenic_region	PF3D7_0220300-PF3D7_0220400	NA	No	No
Pf3D7_14_v3	284143	0.176252	0.0346	missense_variant	PF3D7_1407800	plasmepsin IV	No	No
Pf3D7_07_v3	224729	0.163279	0.0346	missense_variant	PF3D7_0704600	E3 ubiquitin-protein ligase	No	No
Pf3D7_07_v3	224739	0.163279	0.0346	missense_variant	PF3D7_0704600	E3 ubiquitin-protein ligase	No	No
Pf3D7_04_v3	98409	0.203295	0.0348	intergenic_region	PF3D7_0401600.1-PF3D7_0401700	NA	Yes	No
Pf3D7_10_v3	1397802	0.228196	0.0348	intergenic_region	PF3D7_1035200-PF3D7_1035300	NA	Yes	No
Pf3D7_06_v3	1349213	0.181568	0.035	intergenic_region	PF3D7_0632300-PF3D7_0632400	NA	Yes	No
Pf3D7_08_v3	470004	0.196484	0.035	synonymous_variant	PF3D7_0809200	asparagine-rich antigen Pfa55-14	Yes	No
Pf3D7_04_v3	186948	0.196484	0.0352	missense_variant	PF3D7_0403400	conserved Plasmodium protein, unknown function	No	No
Pf3D7_09_v3	996339	0.180071	0.0352	missense_variant	PF3D7_0924500	conserved Plasmodium membrane protein, unknown function	No	No
Pf3D7_11_v3	1240229	0.180071	0.0352	synonymous_variant	PF3D7_1132000	ubiquitin-like protein, putative	Yes	No
Pf3D7_11_v3	1294850	0.204612	0.0352	missense_variant	PF3D7_1133400	apical membrane antigen 1	No	No
Pf3D7_05_v3	154819	0.144496	0.0354	synonymous_variant	PF3D7_0503900	conserved Plasmodium protein, unknown function	Yes	No
Pf3D7_12_v3	50444	0.18126	0.0354	missense_variant	PF3D7_1200600	erythrocyte membrane protein 1, PfEMP1	No	No
Pf3D7_06_v3	655849	0.164016	0.0354	intergenic_region	PF3D7_0615600-PF3D7_0615700	NA	Yes	No
Pf3D7_03_v3	143613	0.180071	0.0354	synonymous_variant	PF3D7_0302600	ABC transporter B family member 4, putative	Yes	No
Pf3D7_04_v3	142913	0.168662	0.0356	missense_variant	PF3D7_0402300	reticulocyte binding protein homologue 1	No	No
Pf3D7_11_v3	31170	0.239366	0.0358	synonymous_variant	PF3D7_1100100	erythrocyte membrane protein 1, PfEMP1	Yes	No
Pf3D7_14_v3	2733656	0.163279	0.036	synonymous_variant	PF3D7_1466800	conserved Plasmodium protein, unknown function	Yes	No
Pf3D7_08_v3	1318302	0.203295	0.036	missense_variant	PF3D7_0830900	Plasmodium exported protein, unknown function	No	No
Pf3D7_11_v3	593444	0.217857	0.036	synonymous_variant	PF3D7_1115700	cysteine proteinase falcipain 2a	No	No
Pf3D7_05_v3	831871	0.168662	0.0362	synonymous_variant	PF3D7_0520100	protein phosphatase PPM9, putative	No	No
Pf3D7_07_v3	508232	0.185434	0.0362	intergenic_region	PF3D7_0711500-PF3D7_0711600	NA	No	No
Pf3D7_08_v3	473918	0.157919	0.0362	intergenic_region	PF3D7_0809200-PF3D7_0809300	NA	No	No
Pf3D7_08_v3	1383706	0.168889	0.0362	synonymous_variant	PF3D7_0832000	stevor	Yes	No
Pf3D7_09_v3	67756	0.134007	0.0368	missense_variant	PF3D7_0901300	rifin	Yes	No
Pf3D7_06_v3	883055	0.180071	0.0368	intergenic_region	PF3D7_0621500-PF3D7_0621600	NA	Yes	No
Pf3D7_13_v3	1465791	0.203602	0.0368	missense_variant	PF3D7_1335900	thrombospondin-related anonymous protein	Yes	Yes
Pf3D7_01_v3	120736	0.154471	0.0368	missense_variant	PF3D7_0102600	serine/threonine protein kinase, FIKK family	No	No
Pf3D7_01_v3	516312	0.182198	0.0368	missense_variant	PF3D7_0113600	surface-associated interspersed protein 1.2 (SURFIN 1.2), pseudogene	No	No
Pf3D7_05_v3	38449	0.21262	0.037	intergenic_region	PF3D7_0500500-PF3D7_0500600	NA	Yes	No
Pf3D7_12_v3	1552084	0.180071	0.0372	synonymous_variant	PF3D7_1237200	conserved Plasmodium protein, unknown function	No	No
Pf3D7_12_v3	1790052	0.174732	0.0372	intergenic_region	PF3D7_1242000-PF3D7_1242100	NA	No	No
Pf3D7_04_v3	85769	0.228196	0.0374	missense_variant	PF3D7_0401400	rifin	Yes	No
Pf3D7_04_v3	85785	0.228196	0.0374	missense_variant	PF3D7_0401400	rifin	Yes	No
Pf3D7_12_v3	2159168	0.180071	0.0374	intergenic_region	PF3D7_1252700-PF3D7_1252800	NA	Yes	No
Pf3D7_08_v3	1312190	0.163454	0.0374	synonymous_variant	PF3D7_0830800	surface-associated interspersed protein 8.2 (SURFIN 8.2)	No	No
Pf3D7_08_v3	1312196	0.163454	0.0374	synonymous_variant	PF3D7_0830800	surface-associated interspersed protein 8.2 (SURFIN 8.2)	No	No
Pf3D7_11_v3	1272240	0.180071	0.0374	intergenic_region	PF3D7_1132800-PF3D7_1132900	NA	Yes	No
Pf3D7_04_v3	515213	0.180071	0.0376	missense_variant	PF3D7_0411400	DEAD box ATP-dependent RNA helicase, putative	Yes	No
Pf3D7_02_v3	41584	0.133513	0.0376	synonymous_variant	PF3D7_0200500	rifin	Yes	No
Pf3D7_09_v3	813714	0.168734	0.0376	missense_variant	PF3D7_0919900	regulator of chromosome condensation, putative	Yes	No
Pf3D7_09_v3	1000947	0.180071	0.0376	missense_variant	PF3D7_0924600	conserved Plasmodium protein, unknown function	Yes	No
Pf3D7_14_v3	2540228	0.180071	0.038	synonymous_variant	PF3D7_1462400	conserved Plasmodium protein, unknown function	Yes	No
Pf3D7_04_v3	1165830	0.181568	0.0382	synonymous_variant	PF3D7_0425800	erythrocyte membrane protein 1, PfEMP1	Yes	No
Pf3D7_04_v3	140510	0.217477	0.0384	missense_variant	PF3D7_0402300	reticulocyte binding protein homologue 1	No	No
Pf3D7_04_v3	1100315	0.180071	0.0384	missense_variant	PF3D7_0424400	surface-associated interspersed protein 4.2 (SURFIN 4.2)	Yes	No
Pf3D7_04_v3	888023	0.155144	0.0386	missense_variant	PF3D7_0419900	phosphatidylinositol 4-kinase, putative	Yes	No
Pf3D7_04_v3	1078397	0.181805	0.0386	missense_variant	PF3D7_0423900	probable protein, unknown function	Yes	No
Pf3D7_04_v3	1078398	0.181805	0.0386	missense_variant	PF3D7_0423900	probable protein, unknown function	Yes	No
Pf3D7_08_v3	1467629	0.154513	0.0386	intergenic_region	PF3D7_0833500-CHR_END	NA	No	No
Pf3D7_04_v3	1160949	0.308662	0.0388	synonymous_variant	PF3D7_0425800	erythrocyte membrane protein 1, PfEMP1	No	No
Pf3D7_08_v3	1168179	0.181889	0.0388	synonymous_variant	PF3D7_0827000	ATP-dependent RNA helicase DBP10, putative	Yes	No
Pf3D7_10_v3	354617	0.10267	0.039	missense_variant	PF3D7_1008500	conserved Plasmodium membrane protein, unknown function	Yes	No
Pf3D7_13_v3	478731	0.160788	0.0392	intergenic_region	PF3D7_1311000-PF3D7_1311100	NA	No	No
Pf3D7_05_v3	1321896	0.176102	0.0398	intergenic_region	PF3D7_0532600-PF3D7_0532700	NA	No	No
Pf3D7_12_v3	1715410	0.0524028	0.0398	intergenic_region	PF3D7_1240400-PF3D7_1240500	NA	Yes	No
Pf3D7_07_v3	84826	0.193329	0.0398	missense_variant	PF3D7_0702000	Plasmodium exported protein (hyp12), unknown function	No	No
Pf3D7_07_v3	257052	0.180071	0.0398	missense_variant	PF3D7_0705200	conserved Plasmodium protein, unknown function	No	No
Pf3D7_07_v3	228601	0.172447	0.0402	synonymous_variant	PF3D7_0704600	E3 ubiquitin-protein ligase	No	No
Pf3D7_14_v3	2670469	0.180071	0.0404	missense_variant	PF3D7_1465800	dynein beta chain, putative	Yes	No
Pf3D7_09_v3	77737	0.195531	0.0406	intergenic_region	PF3D7_0901500-PF3D7_0901600	NA	Yes	No
Pf3D7_14_v3	1775283	0.185005	0.0406	intergenic_region	PF3D7_1443200-PF3D7_1443300	NA	No	No
Pf3D7_04_v3	557414	0.204094	0.0408	intergenic_region	PF3D7_0412400-PF3D7_0412500	NA	Yes	No
Pf3D7_14_v3	3255607	0.192196	0.0408	missense_variant	PF3D7_1479000	acyl-CoA synthetase	Yes	No
Pf3D7_03_v3	891679	0.157919	0.0408	synonymous_variant	PF3D7_0321300	conserved Plasmodium protein, unknown function	No	No
Pf3D7_07_v3	667264	0.172447	0.0408	intergenic_region	PF3D7_0714500-PF3D7_0714600	NA	No	No
Pf3D7_09_v3	1239513	0.180071	0.041	missense_variant	PF3D7_0930800	conserved Plasmodium membrane protein, unknown function	Yes	No
Pf3D7_04_v3	607700	0.184695	0.0416	intergenic_region	PF3D7_0413200-PF3D7_0413300	NA	No	No
Pf3D7_04_v3	607708	0.184695	0.0416	intergenic_region	PF3D7_0413200-PF3D7_0413300	NA	No	No
Pf3D7_09_v3	67798	0.0524028	0.0416	missense_variant	PF3D7_0901300	rifin	Yes	No
Pf3D7_08_v3	1311083	0.170214	0.0416	missense_variant	PF3D7_0830800	surface-associated interspersed protein 8.2 (SURFIN 8.2)	Yes	No
Pf3D7_08_v3	1311087	0.170214	0.0416	missense_variant	PF3D7_0830800	surface-associated interspersed protein 8.2 (SURFIN 8.2)	Yes	No
Pf3D7_08_v3	1311093	0.170214	0.0416	missense_variant	PF3D7_0830800	surface-associated interspersed protein 8.2 (SURFIN 8.2)	Yes	No
Pf3D7_09_v3	621924	0.165212	0.0418	missense_variant	PF3D7_0914500	conserved Plasmodium protein, unknown function	Yes	No
Pf3D7_14_v3	2980380	0.165212	0.0418	intergenic_region	PF3D7_1473100-PF3D7_1473200	NA	Yes	No
Pf3D7_07_v3	1359222	0.176102	0.0418	missense_variant	PF3D7_0731500	erythrocyte binding antigen-175	No	No
Pf3D7_13_v3	440007	0.165212	0.0418	intergenic_region	PF3D7_1309600-PF3D7_1309700	NA	Yes	No
Pf3D7_08_v3	455236	0.129928	0.0418	intergenic_region	PF3D7_0808900-PF3D7_0809000	NA	Yes	No
Pf3D7_10_v3	51118	0.121712	0.0418	intergenic_region	PF3D7_1000500-PF3D7_1000600	NA	Yes	No
Pf3D7_11_v3	934093	0.165212	0.0418	intergenic_region	PF3D7_1123500-PF3D7_1123600	NA	Yes	No
Pf3D7_09_v3	705010	0.172447	0.042	intergenic_region	PF3D7_0916800-PF3D7_0916900	NA	No	No
Pf3D7_14_v3	2826618	0.160644	0.042	intron_variant	PF3D7_1468700	eukaryotic initiation factor 4A	Yes	No
Pf3D7_14_v3	40135	0.180071	0.0422	intergenic_region	PF3D7_1401000-PF3D7_1401100	NA	Yes	No
Pf3D7_14_v3	1827472	0.160788	0.0422	intergenic_region	PF3D7_1444200-PF3D7_1444300	NA	No	No
Pf3D7_10_v3	1411264	0.159061	0.0422	intergenic_region	PF3D7_1035600-PF3D7_1035700	NA	Yes	No
Pf3D7_04_v3	901096	0.145386	0.0426	missense_variant	PF3D7_0420000	zinc finger protein, putative	No	No
Pf3D7_04_v3	901097	0.145386	0.0426	missense_variant	PF3D7_0420000	zinc finger protein, putative	No	No
Pf3D7_09_v3	1202426	0.160788	0.0426	synonymous_variant	PF3D7_0930300	merozoite surface protein 1	No	No
Pf3D7_12_v3	56519	0.235704	0.0426	missense_variant	PF3D7_1200600	erythrocyte membrane protein 1, PfEMP1	No	No
Pf3D7_12_v3	1076557	0.16401	0.0426	missense_variant	PF3D7_1226500	RAP protein, putative	Yes	No
Pf3D7_13_v3	943477	0.136843	0.0426	missense_variant	PF3D7_1322200	conserved Plasmodium protein, unknown function	Yes	No
Pf3D7_06_v3	345123	0.185005	0.0428	missense_variant	PF3D7_0608300	conserved Plasmodium protein, unknown function	No	No
Pf3D7_14_v3	1356284	0.180071	0.0432	missense_variant	PF3D7_1433800	conserved Plasmodium protein, unknown function	Yes	No
Pf3D7_13_v3	2129147	0.206797	0.0432	intergenic_region	PF3D7_1353100-PF3D7_1353200	NA	Yes	No
Pf3D7_08_v3	340944	0.159061	0.0432	missense_variant	PF3D7_0806300	ferlin, putative	No	No
Pf3D7_05_v3	1321074	0.140266	0.0434	intergenic_region	PF3D7_0532600-PF3D7_0532700	NA	Yes	No
Pf3D7_13_v3	2304158	0.199478	0.0434	missense_variant	PF3D7_1358000	patatin-like phospholipase, putative	No	No
Pf3D7_04_v3	557070	0.0634095	0.0436	intergenic_region	PF3D7_0412400-PF3D7_0412500	NA	Yes	No
Pf3D7_04_v3	557082	0.0634095	0.0436	intergenic_region	PF3D7_0412400-PF3D7_0412500	NA	Yes	No
Pf3D7_07_v3	648023	0.165457	0.0436	missense_variant	PF3D7_0714100	MAATS1 domain-containing protein, putative	No	No
Pf3D7_13_v3	48506	0.246152	0.0436	missense_variant	PF3D7_1300400	rifin	Yes	No
Pf3D7_13_v3	1229674	0.172447	0.0436	synonymous_variant	PF3D7_1329100	myosin C	No	No
Pf3D7_01_v3	36605	0.135363	0.0436	synonymous_variant	PF3D7_0100100	erythrocyte membrane protein 1, PfEMP1	No	No
Pf3D7_10_v3	709241	0.12637	0.0436	intergenic_region	PF3D7_1017600-PF3D7_1017700	NA	Yes	No
Pf3D7_08_v3	1315338	0.199478	0.0438	synonymous_variant	PF3D7_0830800	surface-associated interspersed protein 8.2 (SURFIN 8.2)	Yes	No
Pf3D7_09_v3	739601	0.165212	0.044	synonymous_variant	PF3D7_0917900	heat shock protein 70	Yes	No
Pf3D7_12_v3	365098	0.165212	0.044	missense_variant	PF3D7_1208100	conserved Plasmodium protein, unknown function	Yes	No
Pf3D7_14_v3	564623	0.165212	0.044	missense_variant	PF3D7_1414200	conserved Plasmodium protein, unknown function	Yes	No
Pf3D7_05_v3	1116391	0.164325	0.0442	intergenic_region	PF3D7_0526600-PF3D7_0526700	NA	No	No
Pf3D7_14_v3	2553430	0.160644	0.0442	intergenic_region	PF3D7_1462600-PF3D7_1462700	NA	Yes	No
Pf3D7_07_v3	1405957	0.183263	0.0442	intergenic_region	PF3D7_0732500-PF3D7_0732600	NA	Yes	No
Pf3D7_04_v3	1138357	0.160644	0.0444	intergenic_region	PF3D7_0425200-PF3D7_0425300	NA	Yes	No
Pf3D7_01_v3	282852	0.160644	0.0444	synonymous_variant	PF3D7_0106700	small ribosomal subunit assembling AARP2 protein	Yes	No
Pf3D7_10_v3	1172282	0.160788	0.0444	synonymous_variant	PF3D7_1028500	partial CSTF domain-containing protein, putative	Yes	No
Pf3D7_09_v3	158528	0.160644	0.0446	synonymous_variant	PF3D7_0903400	ATP-dependent RNA helicase DDX60, putative	Yes	No
Pf3D7_09_v3	158531	0.160644	0.0446	synonymous_variant	PF3D7_0903400	ATP-dependent RNA helicase DDX60, putative	Yes	No
Pf3D7_11_v3	802610	0.136843	0.0448	missense_variant	PF3D7_1121300	tyrosine kinase-like protein	Yes	No
Pf3D7_02_v3	805983	0.199478	0.045	synonymous_variant	PF3D7_0220100	DnaJ protein, putative	Yes	No
Pf3D7_10_v3	1221309	0.165212	0.045	missense_variant	PF3D7_1029900	conserved Plasmodium protein, unknown function	Yes	No
Pf3D7_05_v3	600642	0.136843	0.0452	missense_variant	PF3D7_0514300	aspartate--tRNA ligase, putative	Yes	No
Pf3D7_06_v3	200713	0.163434	0.0452	missense_variant	PF3D7_0604600	DNA helicase, putative	Yes	No
Pf3D7_06_v3	1272170	0.160644	0.0452	intergenic_region	PF3D7_0630300-PF3D7_0630400	NA	Yes	No
Pf3D7_13_v3	2686652	0.160644	0.0452	intergenic_region	PF3D7_1367300-PF3D7_1367400	NA	Yes	No
Pf3D7_06_v3	1375285	0.161101	0.0454	synonymous_variant	PF3D7_0632800	erythrocyte membrane protein 1, PfEMP1	No	No
Pf3D7_07_v3	1403330	0.193093	0.0454	missense_variant	PF3D7_0732500	rifin	Yes	No
Pf3D7_08_v3	1344779	0.12966	0.0454	missense_variant	PF3D7_0831400	Plasmodium exported protein, unknown function	No	No
Pf3D7_10_v3	701065	0.12966	0.0454	intergenic_region	PF3D7_1017400-PF3D7_1017500	NA	Yes	No
Pf3D7_05_v3	820520	0.0897432	0.0456	intergenic_region	PF3D7_0519700-PF3D7_0519800	NA	No	No
Pf3D7_02_v3	900205	0.15199	0.0456	missense_variant	PF3D7_0222800	stevor	No	No
Pf3D7_12_v3	1162825	0.165212	0.0456	missense_variant	PF3D7_1228600	merozoite surface protein 9	Yes	No
Pf3D7_12_v3	1427390	0.12966	0.0456	intergenic_region	PF3D7_1234100-PF3D7_1234200	NA	Yes	No
Pf3D7_14_v3	40751	0.138785	0.0456	intergenic_region	PF3D7_1401000-PF3D7_1401100	NA	No	No
Pf3D7_07_v3	598017	0.144592	0.0456	intergenic_region	PF3D7_0712900-PF3D7_0713000	NA	Yes	No
Pf3D7_07_v3	598019	0.144592	0.0456	intergenic_region	PF3D7_0712900-PF3D7_0713000	NA	Yes	No
Pf3D7_13_v3	612670	0.165212	0.0456	missense_variant	PF3D7_1314200	telomerase reverse transcriptase	Yes	No
Pf3D7_12_v3	1193690	0.250821	0.0458	missense_variant	PF3D7_1229100	multidrug resistance-associated protein 2	Yes	No
Pf3D7_06_v3	1313709	0.124522	0.0458	stop_lost&splice_region_variant	PF3D7_0631200	erythrocyte membrane protein 1 (PfEMP1), pseudogene	No	No
Pf3D7_02_v3	470259	0.136843	0.046	missense_variant	PF3D7_0211700	tyrosine kinase-like protein, putative	Yes	No
Pf3D7_09_v3	251350	0.206797	0.046	intergenic_region	PF3D7_0905200-PF3D7_0905300	NA	Yes	No
Pf3D7_12_v3	50404	0.149413	0.046	missense_variant	PF3D7_1200600	erythrocyte membrane protein 1, PfEMP1	Yes	No
Pf3D7_14_v3	870636	0.18953	0.046	intergenic_region	PF3D7_1421000-PF3D7_1421100	NA	Yes	No
Pf3D7_08_v3	430278	0.194779	0.046	intergenic_region	PF3D7_0808500-PF3D7_0808600	NA	No	No
Pf3D7_08_v3	430293	0.194779	0.046	intergenic_region	PF3D7_0808500-PF3D7_0808600	NA	No	No
Pf3D7_08_v3	430304	0.194779	0.046	intergenic_region	PF3D7_0808500-PF3D7_0808600	NA	No	No
Pf3D7_05_v3	33529	0.153226	0.0462	missense_variant	PF3D7_0500400	rifin	Yes	No
Pf3D7_12_v3	960007	0.165212	0.0462	synonymous_variant	PF3D7_1223500	conserved Plasmodium protein, unknown function	Yes	No
Pf3D7_06_v3	106837	0.158598	0.0462	intergenic_region	PF3D7_0602500-PF3D7_0602600	NA	Yes	No
Pf3D7_07_v3	389346	0.158639	0.0462	intergenic_region	PF3D7_0708500-PF3D7_0708600	NA	Yes	No
Pf3D7_07_v3	411006	0.150326	0.0462	missense_variant	PF3D7_0709100	Cg1 protein	Yes	No
Pf3D7_07_v3	411011	0.150326	0.0462	missense_variant	PF3D7_0709100	Cg1 protein	Yes	No
Pf3D7_08_v3	604456	0.174276	0.0462	intergenic_region	PF3D7_0812000-PF3D7_0812100	NA	Yes	No
Pf3D7_05_v3	1328787	0.147225	0.0464	intergenic_region	PF3D7_0532900-PF3D7_0533000	NA	Yes	No
Pf3D7_09_v3	890073	0.12966	0.0464	missense_variant	PF3D7_0922000	dynein intermediate chain, putative	Yes	No
Pf3D7_14_v3	97858	0.165212	0.0464	synonymous_variant	PF3D7_1402700	U2 snRNP-associated SURP motif-containing protein, putative	Yes	No
Pf3D7_14_v3	122435	0.12966	0.0464	missense_variant	PF3D7_1403300	conserved Plasmodium protein, unknown function	Yes	No
Pf3D7_14_v3	3087736	0.165212	0.0464	synonymous_variant	PF3D7_1475400	cysteine repeat modular protein 4	Yes	No
Pf3D7_13_v3	103284	0.12966	0.0464	stop_gained	PF3D7_1301800	surface-associated interspersed protein 13.1 (SURFIN 13.1), pseudogene	Yes	No
Pf3D7_13_v3	585209	0.12966	0.0464	missense_variant	PF3D7_1313600	conserved Plasmodium protein, unknown function	Yes	No
Pf3D7_01_v3	608142	0.290631	0.0464	missense_variant	PF3D7_0115700	erythrocyte membrane protein 1, PfEMP1	Yes	No
Pf3D7_11_v3	1291770	0.165212	0.0464	intergenic_region	PF3D7_1133300-PF3D7_1133400	NA	No	No
Pf3D7_11_v3	1294731	0.165212	0.0464	synonymous_variant	PF3D7_1133400	apical membrane antigen 1	No	No
Pf3D7_05_v3	111653	0.165212	0.0466	synonymous_variant	PF3D7_0502400	merozoite surface protein 8	Yes	No
Pf3D7_05_v3	269378	0.153509	0.0466	synonymous_variant	PF3D7_0506500	conserved Plasmodium protein, unknown function	No	No
Pf3D7_12_v3	813217	0.165212	0.0466	synonymous_variant	PF3D7_1220300	cell cycle associated protein, putative	Yes	No
Pf3D7_07_v3	946630	0.165212	0.0466	missense_variant	PF3D7_0722200	rhoptry-associated leucine zipper-like protein 1	Yes	No
Pf3D7_11_v3	208759	0.206797	0.0466	intron_variant	PF3D7_1104800	metabolite/drug transporter, putative	Yes	No
Pf3D7_02_v3	278285	0.138785	0.0468	missense_variant	PF3D7_0207000	merozoite surface protein 4	No	No
Pf3D7_04_v3	933983	0.165212	0.047	synonymous_variant	PF3D7_0420600	conserved Plasmodium protein, unknown function	Yes	No
Pf3D7_02_v3	186842	0.165212	0.047	missense_variant	PF3D7_0204100	conserved Plasmodium protein, unknown function	Yes	No
Pf3D7_09_v3	550245	0.206797	0.047	missense_variant	PF3D7_0912200	conserved Plasmodium membrane protein, unknown function	Yes	No
Pf3D7_09_v3	654695	0.206797	0.047	synonymous_variant	PF3D7_0915400	ATP-dependent 6-phosphofructokinase	Yes	No
Pf3D7_12_v3	54798	0.0897432	0.047	missense_variant	PF3D7_1200600	erythrocyte membrane protein 1, PfEMP1	Yes	No
Pf3D7_06_v3	1349260	0.197017	0.047	intergenic_region	PF3D7_0632300-PF3D7_0632400	NA	No	No
Pf3D7_06_v3	1349269	0.197017	0.047	intergenic_region	PF3D7_0632300-PF3D7_0632400	NA	No	No
Pf3D7_14_v3	2836118	0.165212	0.047	missense_variant	PF3D7_1469000	translation initiation factor IF-1	Yes	No
Pf3D7_03_v3	819979	0.136843	0.047	intergenic_region	PF3D7_0319600-PF3D7_0319700	NA	Yes	No
Pf3D7_07_v3	80371	0.206797	0.047	missense_variant	PF3D7_0701900	Plasmodium exported protein, unknown function	Yes	No
Pf3D7_07_v3	96181	0.206797	0.047	intergenic_region	PF3D7_0702200-PF3D7_0702300	NA	Yes	No
Pf3D7_07_v3	862514	0.136843	0.047	intergenic_region	PF3D7_0719700-PF3D7_0719800	NA	No	No
Pf3D7_13_v3	335094	0.206797	0.047	missense_variant	PF3D7_1307300	ATP-dependent RNA helicase DBP6, putative	Yes	No
Pf3D7_13_v3	336908	0.206797	0.047	missense_variant	PF3D7_1307400	conserved Plasmodium protein, unknown function	Yes	No
Pf3D7_10_v3	1296050	0.12966	0.047	missense_variant	PF3D7_1032100	mRNA-decapping enzyme subunit 1, putative	Yes	No
Pf3D7_11_v3	74847	0.17052	0.047	intergenic_region	PF3D7_1101300-PF3D7_1101400	NA	No	No
Pf3D7_12_v3	1615479	0.12966	0.0472	missense_variant	PF3D7_1238900	protein kinase 2	Yes	No
Pf3D7_06_v3	881339	0.136843	0.0472	intergenic_region	PF3D7_0621400-PF3D7_0621500	NA	Yes	No
Pf3D7_06_v3	881368	0.136843	0.0472	intergenic_region	PF3D7_0621400-PF3D7_0621500	NA	Yes	No
Pf3D7_07_v3	384965	0.165212	0.0472	intergenic_region	PF3D7_0708400-PF3D7_0708500	NA	Yes	No
Pf3D7_01_v3	535162	0.12966	0.0472	missense_variant	PF3D7_0113800	DBL containing protein, unknown function	Yes	No
Pf3D7_11_v3	113598	0.12966	0.0472	intergenic_region	PF3D7_1102300-PF3D7_1102400	NA	Yes	No
Pf3D7_11_v3	113652	0.12966	0.0472	intergenic_region	PF3D7_1102300-PF3D7_1102400	NA	Yes	No
Pf3D7_11_v3	113660	0.12966	0.0472	intergenic_region	PF3D7_1102300-PF3D7_1102400	NA	Yes	No
Pf3D7_11_v3	1742565	0.136843	0.0472	intergenic_region	PF3D7_1143600-PF3D7_1143700	NA	Yes	No
Pf3D7_04_v3	519502	0.136843	0.0474	intergenic_region	PF3D7_0411700-PF3D7_0411800	NA	Yes	No
Pf3D7_06_v3	954742	0.165212	0.0474	intron_variant	PF3D7_0623500	superoxide dismutase [Fe]	Yes	No
Pf3D7_14_v3	196122	0.165212	0.0474	intergenic_region	PF3D7_1405600-PF3D7_1405700	NA	Yes	No
Pf3D7_14_v3	1368310	0.206797	0.0474	intergenic_region	PF3D7_1434100-PF3D7_1434200	NA	Yes	No
Pf3D7_14_v3	2005590	0.165212	0.0474	intergenic_region	PF3D7_1449000-PF3D7_1449100	NA	Yes	No
Pf3D7_14_v3	2965739	0.0897432	0.0474	intergenic_region	PF3D7_1472600-PF3D7_1472700	NA	Yes	No
Pf3D7_14_v3	3172824	0.190944	0.0474	intergenic_region	PF3D7_1477000-PF3D7_1477100	NA	Yes	No
Pf3D7_07_v3	131522	0.165212	0.0474	missense_variant	PF3D7_0703400	conserved Plasmodium protein, unknown function	Yes	No
Pf3D7_07_v3	582343	0.102928	0.0474	synonymous_variant	PF3D7_0712800	erythrocyte membrane protein 1, PfEMP1	Yes	No
Pf3D7_07_v3	1200594	0.165212	0.0474	synonymous_variant	PF3D7_0728100	conserved Plasmodium membrane protein, unknown function	Yes	No
Pf3D7_07_v3	1200595	0.165212	0.0474	missense_variant	PF3D7_0728100	conserved Plasmodium membrane protein, unknown function	Yes	No
Pf3D7_07_v3	1256288	0.165212	0.0474	synonymous_variant	PF3D7_0729500	mRNA (N6-adenosine)-methyltransferase, putative	Yes	No
Pf3D7_07_v3	1256301	0.165212	0.0474	missense_variant	PF3D7_0729500	mRNA (N6-adenosine)-methyltransferase, putative	Yes	No
Pf3D7_13_v3	2338332	0.206797	0.0474	missense_variant	PF3D7_1359000	conserved Plasmodium protein, unknown function	Yes	No
Pf3D7_13_v3	2548087	0.165212	0.0474	missense_variant	PF3D7_1363500	DNase I-like protein, putative	Yes	No
Pf3D7_08_v3	410086	0.165212	0.0474	missense_variant	PF3D7_0808100	AP-3 complex subunit delta, putative	Yes	No
Pf3D7_01_v3	529690	0.165212	0.0474	missense_variant	PF3D7_0113800	DBL containing protein, unknown function	Yes	No
Pf3D7_11_v3	477242	0.165212	0.0474	intergenic_region	PF3D7_1112400-PF3D7_1112500	NA	Yes	No
Pf3D7_11_v3	1038134	0.150326	0.0474	missense_variant	PF3D7_1126600	steryl ester hydrolase, putative	No	No
Pf3D7_11_v3	1987788	0.145386	0.0474	intergenic_region	PF3D7_1149400-PF3D7_1149500	NA	Yes	No
Pf3D7_04_v3	849501	0.12966	0.0476	intergenic_region	PF3D7_0418900-PF3D7_0419000	NA	Yes	No
Pf3D7_04_v3	979241	0.130394	0.0476	intergenic_region	PF3D7_0421300-PF3D7_0421400	NA	No	No
Pf3D7_02_v3	109742	0.12966	0.0476	missense_variant	PF3D7_0202100	liver stage associated protein 2	Yes	Yes
Pf3D7_14_v3	567982	0.165212	0.0476	intergenic_region	PF3D7_1414200-PF3D7_1414300	NA	Yes	No
Pf3D7_14_v3	1235377	0.12966	0.0476	missense_variant	PF3D7_1431400	conserved Plasmodium protein, unknown function	Yes	No
Pf3D7_14_v3	2859355	0.12966	0.0476	synonymous_variant	PF3D7_1469600	biotin carboxylase subunit of acetyl CoA carboxylase, putative	Yes	No
Pf3D7_14_v3	3201113	0.136843	0.0476	intergenic_region	PF3D7_1477600-PF3D7_1477700	NA	Yes	No
Pf3D7_07_v3	669767	0.153509	0.0476	intergenic_region	PF3D7_0714600-PF3D7_0714700	NA	Yes	No
Pf3D7_13_v3	2117215	0.136843	0.0476	intergenic_region	PF3D7_1352900-PF3D7_1353000	NA	Yes	No
Pf3D7_11_v3	319081	0.136843	0.0476	intergenic_region	PF3D7_1107400-PF3D7_1107500	NA	Yes	No
Pf3D7_04_v3	893719	0.116945	0.0478	intron_variant	PF3D7_0419900	phosphatidylinositol 4-kinase, putative	Yes	No
Pf3D7_12_v3	424903	0.206797	0.0478	missense_variant	PF3D7_1209100	conserved Plasmodium protein, unknown function	Yes	No
Pf3D7_12_v3	762526	0.136843	0.0478	synonymous_variant	PF3D7_1219100	clathrin heavy chain, putative	Yes	No
Pf3D7_07_v3	80531	0.0686275	0.0478	missense_variant	PF3D7_0701900	Plasmodium exported protein, unknown function	Yes	No
Pf3D7_07_v3	80537	0.0686275	0.0478	synonymous_variant	PF3D7_0701900	Plasmodium exported protein, unknown function	Yes	No
Pf3D7_08_v3	1144422	0.165212	0.0478	intergenic_region	PF3D7_0826200-PF3D7_0826300	NA	Yes	No
Pf3D7_04_v3	628640	0.165212	0.048	synonymous_variant	PF3D7_0414000	structural maintenance of chromosomes protein 3, putative	Yes	No
Pf3D7_04_v3	982518	0.0897432	0.048	missense_variant	PF3D7_0421500	rifin, pseudogene	Yes	No
Pf3D7_05_v3	1323653	0.183396	0.048	intergenic_region	PF3D7_0532700-PF3D7_0532800	NA	No	No
Pf3D7_12_v3	970341	0.165212	0.048	intergenic_region	PF3D7_1223700-PF3D7_1223800	NA	Yes	No
Pf3D7_14_v3	1311636	0.174276	0.048	intron_variant	PF3D7_1433300	chromatin assembly factor 1 P55 subunit, putative	Yes	No
Pf3D7_14_v3	1613083	0.126562	0.048	intergenic_region	PF3D7_1439600-PF3D7_1439700	NA	Yes	No
Pf3D7_07_v3	899709	0.170298	0.048	intergenic_region	PF3D7_0720700-PF3D7_0720800	NA	No	No
Pf3D7_10_v3	45803	0.0897432	0.048	synonymous_variant	PF3D7_1000400	rifin	Yes	No
Pf3D7_11_v3	1934044	0.165212	0.048	intergenic_region	PF3D7_1148600-PF3D7_1148700	NA	No	No
Pf3D7_05_v3	54635	0.154504	0.0482	intergenic_region	PF3D7_0500900-PF3D7_0501000	NA	No	No
Pf3D7_02_v3	623113	0.12966	0.0482	intron_variant	PF3D7_0215100	RING zinc finger protein, putative	Yes	No
Pf3D7_06_v3	124866	0.173843	0.0482	intergenic_region	PF3D7_0603000-PF3D7_0603100	NA	No	No
Pf3D7_14_v3	2287701	0.12966	0.0482	synonymous_variant	PF3D7_1455800	LCCL domain-containing protein	Yes	No
Pf3D7_14_v3	3162887	0.165212	0.0482	intergenic_region	PF3D7_1476900-PF3D7_1477000	NA	Yes	No
Pf3D7_01_v3	268447	0.165212	0.0482	missense_variant	PF3D7_0106300	calcium-transporting ATPase	Yes	No
Pf3D7_05_v3	786229	0.206797	0.0484	intron_variant	PF3D7_0518900	conserved Plasmodium protein, unknown function	Yes	No
Pf3D7_14_v3	308774	0.126562	0.0484	intergenic_region	PF3D7_1408200-PF3D7_1408300	NA	Yes	No
Pf3D7_14_v3	526145	0.165212	0.0484	intergenic_region	PF3D7_1413000-PF3D7_1413100	NA	Yes	No
Pf3D7_14_v3	1261556	0.160644	0.0484	intron_variant	PF3D7_1432100	voltage-dependent anion-selective channel protein, putative	Yes	No
Pf3D7_07_v3	496935	0.160644	0.0484	missense_variant	PF3D7_0711200	conserved Plasmodium protein, unknown function	Yes	No
Pf3D7_13_v3	1880114	0.12966	0.0484	missense_variant	PF3D7_1346800	6-cysteine protein	Yes	No
Pf3D7_08_v3	595033	0.165212	0.0484	missense_variant	PF3D7_0811800	conserved Plasmodium protein, unknown function	Yes	No
Pf3D7_08_v3	1383531	0.244548	0.0484	missense_variant	PF3D7_0832000	stevor	Yes	No
Pf3D7_01_v3	532482	0.136843	0.0484	synonymous_variant	PF3D7_0113800	DBL containing protein, unknown function	Yes	No
Pf3D7_10_v3	105302	0.165212	0.0484	intergenic_region	PF3D7_1002000-PF3D7_1002100	NA	Yes	No
Pf3D7_05_v3	1085354	0.165212	0.0486	intergenic_region	PF3D7_0526200.1-PF3D7_0526300	NA	Yes	No
Pf3D7_08_v3	1018664	0.136843	0.0486	missense_variant	PF3D7_0823100	RWD domain-containing protein, putative	Yes	No
Pf3D7_10_v3	1325948	0.138176	0.0486	missense_variant	PF3D7_1033100	S-adenosylmethionine decarboxylase/ornithine decarboxylase	No	No
Pf3D7_09_v3	78786	0.210004	0.0488	missense_variant	PF3D7_0901600	stevor	Yes	No
Pf3D7_12_v3	762583	0.165212	0.0488	synonymous_variant	PF3D7_1219100	clathrin heavy chain, putative	Yes	No
Pf3D7_12_v3	888592	0.16595	0.0488	intergenic_region	PF3D7_1222300-PF3D7_1222400	NA	No	No
Pf3D7_06_v3	144780	0.165212	0.0488	missense_variant	PF3D7_0603600	conserved Plasmodium protein, unknown function	Yes	No
Pf3D7_06_v3	1075670	0.206797	0.0488	missense_variant	PF3D7_0626700	conserved protein, unknown function	Yes	No
Pf3D7_14_v3	38920	0.124594	0.0488	intergenic_region	PF3D7_1401000-PF3D7_1401100	NA	Yes	No
Pf3D7_13_v3	2758846	0.165212	0.0488	intergenic_region	PF3D7_1369300-PF3D7_1369400	NA	Yes	No
Pf3D7_13_v3	2818607	0.165212	0.0488	synonymous_variant	PF3D7_1371600	erythrocyte binding like protein 1, pseudogene	Yes	No
Pf3D7_08_v3	800360	0.12966	0.0488	intergenic_region	PF3D7_0817500-PF3D7_0817600	NA	Yes	No
Pf3D7_08_v3	1070766	0.165212	0.0488	intergenic_region	PF3D7_0824600-PF3D7_0824700	NA	Yes	No
Pf3D7_11_v3	1179318	0.165212	0.0488	intron_variant	PF3D7_1130600	methyltransferase, putative	Yes	No
Pf3D7_04_v3	1045141	0.165212	0.049	intergenic_region	PF3D7_0422800-PF3D7_0422900	NA	Yes	No
Pf3D7_05_v3	457509	0.0255159	0.049	intergenic_region	PF3D7_0510600-PF3D7_0510700	NA	No	No
Pf3D7_12_v3	838523	0.12966	0.049	missense_variant	PF3D7_1221000	histone-lysine N-methyltransferase, H3 lysine-4 specific	Yes	No
Pf3D7_12_v3	916269	0.12966	0.049	intergenic_region	PF3D7_1222600-PF3D7_1222700	NA	Yes	No
Pf3D7_07_v3	257229	0.206797	0.049	missense_variant	PF3D7_0705200	conserved Plasmodium protein, unknown function	Yes	No
Pf3D7_07_v3	1264842	0.128811	0.049	intergenic_region	PF3D7_0729800-PF3D7_0729900	NA	No	No
Pf3D7_07_v3	1264850	0.128811	0.049	intergenic_region	PF3D7_0729800-PF3D7_0729900	NA	No	No
Pf3D7_07_v3	1264856	0.128811	0.049	intergenic_region	PF3D7_0729800-PF3D7_0729900	NA	No	No
Pf3D7_13_v3	2857621	0.12966	0.049	synonymous_variant	PF3D7_1372600	rifin	Yes	No
Pf3D7_12_v3	1932165	0.163434	0.0492	missense_variant	PF3D7_1246400	myosin A tail domain interacting protein	No	No
Pf3D7_06_v3	1037519	0.165212	0.0492	intergenic_region	PF3D7_0625500-PF3D7_0625600	NA	Yes	No
Pf3D7_14_v3	2934548	0.12966	0.0492	synonymous_variant	PF3D7_1471900	conserved Plasmodium protein, unknown function	Yes	No
Pf3D7_03_v3	493631	0.138785	0.0492	missense_variant	PF3D7_0311400	protein kinase, putative	Yes	No
Pf3D7_13_v3	184147	0.165212	0.0492	missense_variant	PF3D7_1303700	conserved Plasmodium protein, unknown function	Yes	No
Pf3D7_13_v3	2694451	0.183396	0.0492	missense_variant&splice_region_variant	PF3D7_1367600	ribosome biogenesis protein MRT4, putative	No	No
Pf3D7_08_v3	429299	0.142114	0.0492	intergenic_region	PF3D7_0808500-PF3D7_0808600	NA	No	No
Pf3D7_08_v3	454284	0.0897432	0.0492	missense_variant	PF3D7_0808900	rifin	Yes	No
Pf3D7_04_v3	133658	0.206797	0.0494	missense_variant	PF3D7_0402200	surface-associated interspersed protein 4.1 (SURFIN 4.1), pseudogene	Yes	No
Pf3D7_04_v3	133756	0.206797	0.0494	missense_variant	PF3D7_0402200	surface-associated interspersed protein 4.1 (SURFIN 4.1), pseudogene	Yes	No
Pf3D7_04_v3	133765	0.206797	0.0494	missense_variant	PF3D7_0402200	surface-associated interspersed protein 4.1 (SURFIN 4.1), pseudogene	Yes	No
Pf3D7_06_v3	253828	0.12966	0.0494	intergenic_region	PF3D7_0606000-PF3D7_0606100	NA	Yes	No
Pf3D7_14_v3	1180900	0.165212	0.0494	missense_variant	PF3D7_1429900	ADP-dependent DNA helicase RecQ	Yes	No
Pf3D7_14_v3	2749055	0.165212	0.0494	missense_variant	PF3D7_1467200	WD repeat-containing protein 79, putative	Yes	No
Pf3D7_13_v3	1137552	0.165212	0.0494	synonymous_variant	PF3D7_1327000	conserved Plasmodium protein, unknown function	Yes	No
Pf3D7_01_v3	42447	0.113067	0.0494	missense_variant	PF3D7_0100300	erythrocyte membrane protein 1, PfEMP1	Yes	No
Pf3D7_10_v3	682367	0.165212	0.0494	missense_variant	PF3D7_1016900	early transcribed membrane protein 10.3	Yes	No
Pf3D7_10_v3	1570136	0.12966	0.0494	synonymous_variant	PF3D7_1039000	serine/threonine protein kinase, FIKK family	Yes	No
Pf3D7_11_v3	246577	0.126562	0.0494	intergenic_region	PF3D7_1105600-PF3D7_1105700	NA	Yes	No
Pf3D7_14_v3	1055056	0.165212	0.0496	intergenic_region	PF3D7_1427000-PF3D7_1427100	NA	Yes	No
Pf3D7_14_v3	2891720	0.12966	0.0496	missense_variant	PF3D7_1470700	conserved Plasmodium protein, unknown function	Yes	No
Pf3D7_14_v3	3239429	0.165212	0.0496	missense_variant	PF3D7_1478700	Plasmodium exported protein, unknown function, pseudogene	Yes	No
Pf3D7_03_v3	68495	0.126562	0.0496	missense_variant	PF3D7_0300900	stevor-like	Yes	No
Pf3D7_10_v3	709333	0.12966	0.0496	intergenic_region	PF3D7_1017600-PF3D7_1017700	NA	Yes	No
Pf3D7_10_v3	1408292	0.206797	0.0496	missense_variant	PF3D7_1035500	merozoite surface protein 6	Yes	No
Pf3D7_05_v3	935006	0.12966	0.0498	missense_variant	PF3D7_0522400	conserved Plasmodium protein, unknown function	Yes	No
Pf3D7_12_v3	1687708	0.167508	0.0498	intergenic_region	PF3D7_1240100-PF3D7_1240200	NA	Yes	No
Pf3D7_14_v3	2524980	0.12966	0.0498	missense_variant	PF3D7_1462300	conserved Plasmodium protein, unknown function	Yes	No
Pf3D7_14_v3	2842123	0.174276	0.0498	intergenic_region	PF3D7_1469300-PF3D7_1469400	NA	Yes	No
Pf3D7_14_v3	3207259	0.136328	0.0498	intergenic_region	PF3D7_1477700-PF3D7_1477800	NA	Yes	No
Pf3D7_03_v3	221547	0.167508	0.0498	missense_variant	PF3D7_0304600	circumsporozoite (CS) protein	Yes	Yes
Pf3D7_08_v3	1297357	0.138176	0.0498	missense_variant	PF3D7_0830500	sporozoite and liver stage tryptophan-rich protein, putative	No	No
Pf3D7_11_v3	1017817	0.165212	0.0498	intergenic_region	PF3D7_1126000-PF3D7_1126100	NA	Yes	No
