## Supplementary material for "Protective targets of PfSPZ vaccines identified from whole-genome sieve analysis of isolates from malaria vaccine efficacy trials in West Africa": TableS4

### Sheet: groupPLC_1stinfection_vs_groupV
Table S4. Significantly differentiated genomic sites in Maly PfSPZ CVac vaccine trial.
The rows are highlighted to show target sites that fall in target loci common to both studies (blue; n=18) and specific target sites that appear in both studies (orange; n=2).
CHROM	POS	FST	pvalue	Variant	Gene_ID	Description	NF54AlleleDep_Vaccinees	Known_Pre-erythrocytic_Antigens
Pf3D7_13_v3	2474647	0.427405	0.0006	missense_variant	PF3D7_1361800	glideosome-associated connector	Yes	No
Pf3D7_04_v3	1144225	0.361993	0.001	intron_variant	PF3D7_0425400	Plasmodium exported protein (PHISTa), unknown function	Yes	No
Pf3D7_08_v3	412981	0.390792	0.0012	missense_variant	PF3D7_0808100	AP-3 complex subunit delta, putative	Yes	No
Pf3D7_07_v3	1234952	0.306422	0.0014	intergenic_region	PF3D7_0728900-PF3D7_0729000	NA	Yes	No
Pf3D7_14_v3	2560908	0.378853	0.0018	intergenic_region	PF3D7_1462800-PF3D7_1462900	NA	Yes	No
Pf3D7_08_v3	1168116	0.37572	0.002	synonymous_variant	PF3D7_0827000	ATP-dependent RNA helicase DBP10, putative	No	No
Pf3D7_11_v3	2004267	0.290912	0.002	intergenic_region	PF3D7_1149600-PF3D7_1149700	NA	Yes	No
Pf3D7_14_v3	1094147	0.296447	0.0022	intergenic_region	PF3D7_1427900-PF3D7_1428000	NA	Yes	No
Pf3D7_14_v3	1193881	0.441201	0.0022	synonymous_variant	PF3D7_1430300	acid phosphatase, putative	No	No
Pf3D7_13_v3	106659	0.397745	0.0024	missense_variant	PF3D7_1301800	surface-associated interspersed protein 13.1 (SURFIN 13.1), pseudogene	No	No
Pf3D7_13_v3	106661	0.397745	0.0024	missense_variant	PF3D7_1301800	surface-associated interspersed protein 13.1 (SURFIN 13.1), pseudogene	No	No
Pf3D7_05_v3	1004479	0.3163	0.0026	missense_variant	PF3D7_0524100	conserved Plasmodium protein, unknown function	Yes	No
Pf3D7_14_v3	66283	0.280234	0.0026	missense_variant	PF3D7_1401700	conserved Plasmodium protein, unknown function	Yes	No
Pf3D7_01_v3	287184	0.110327	0.0026	intron_variant	PF3D7_0106800	ras-related protein Rab-5C	Yes	No
Pf3D7_14_v3	2869526	0.32714	0.0028	intergenic_region	PF3D7_1470000-PF3D7_1470100	NA	Yes	No
Pf3D7_10_v3	1551526	0.334158	0.0032	missense_variant	PF3D7_1038600	Plasmodium exported protein, unknown function	No	No
Pf3D7_07_v3	956643	0.34367	0.0034	intergenic_region	PF3D7_0722400-PF3D7_0722500	NA	Yes	No
Pf3D7_11_v3	1779270	0.298846	0.0034	intergenic_region	PF3D7_1144900-PF3D7_1145000	NA	Yes	No
Pf3D7_13_v3	2234022	0.295543	0.0036	intergenic_region	PF3D7_1356300-PF3D7_1356400	NA	Yes	No
Pf3D7_14_v3	773724	0.320794	0.0038	intergenic_region	PF3D7_1418100-PF3D7_1418200	NA	Yes	No
Pf3D7_14_v3	3043747	0.253569	0.0038	intergenic_region	PF3D7_1474300-PF3D7_1474400	NA	Yes	No
Pf3D7_07_v3	602922	0.41993	0.0038	synonymous_variant	PF3D7_0713000	rifin	Yes	No
Pf3D7_08_v3	1100055	0.304462	0.0038	synonymous_variant	PF3D7_0825500	protein KRI1, putative	Yes	No
Pf3D7_02_v3	706962	0.0947109	0.004	intergenic_region	PF3D7_0217000-PF3D7_0217100	NA	Yes	No
Pf3D7_02_v3	900400	0.240097	0.004	synonymous_variant	PF3D7_0222800	stevor	Yes	No
Pf3D7_07_v3	600152	0.448417	0.004	intergenic_region	PF3D7_0712900-PF3D7_0713000	NA	Yes	No
Pf3D7_11_v3	1989004	0.337075	0.004	intergenic_region	PF3D7_1149400-PF3D7_1149500	NA	Yes	No
Pf3D7_05_v3	91908	0.320794	0.0042	missense_variant	PF3D7_0501800	chromosome assembly factor 1	Yes	No
Pf3D7_05_v3	1182577	0.314111	0.0042	intergenic_region	PF3D7_0528800-PF3D7_0528900	NA	No	No
Pf3D7_07_v3	600118	0.399745	0.0042	intergenic_region	PF3D7_0712900-PF3D7_0713000	NA	Yes	No
Pf3D7_07_v3	600133	0.399745	0.0042	intergenic_region	PF3D7_0712900-PF3D7_0713000	NA	Yes	No
Pf3D7_01_v3	532209	0.335343	0.0042	missense_variant	PF3D7_0113800	DBL containing protein, unknown function	No	No
Pf3D7_01_v3	577851	0.40378	0.0042	missense_variant	PF3D7_0115000	surface-associated interspersed protein 1.3 (SURFIN 1.3)	Yes	No
Pf3D7_05_v3	345188	0.355361	0.0044	synonymous_variant	PF3D7_0508400	conserved protein, unknown function	No	No
Pf3D7_14_v3	1102755	0.309116	0.0044	synonymous_variant	PF3D7_1428200	major facilitator superfamily domain-containing protein, putative	No	No
Pf3D7_08_v3	471880	0.320794	0.0044	missense_variant	PF3D7_0809200	asparagine-rich antigen Pfa55-14	Yes	No
Pf3D7_07_v3	495859	0.325961	0.0046	missense_variant	PF3D7_0711200	conserved Plasmodium protein, unknown function	Yes	No
Pf3D7_09_v3	512739	0.333041	0.0048	missense_variant	PF3D7_0911300	cysteine repeat modular protein 1	Yes	No
Pf3D7_12_v3	779478	0.338648	0.0048	synonymous_variant	PF3D7_1219400	erythrocyte membrane protein 1 (PfEMP1), pseudogene	Yes	No
Pf3D7_11_v3	1989051	0.314691	0.005	intergenic_region	PF3D7_1149400-PF3D7_1149500	NA	Yes	No
Pf3D7_11_v3	1989056	0.314691	0.005	intergenic_region	PF3D7_1149400-PF3D7_1149500	NA	Yes	No
Pf3D7_07_v3	1229133	0.288123	0.0056	intergenic_region	PF3D7_0728700-PF3D7_0728800	NA	No	No
Pf3D7_11_v3	1988779	0.340132	0.0056	intergenic_region	PF3D7_1149400-PF3D7_1149500	NA	No	No
Pf3D7_04_v3	508879	0.333041	0.0058	synonymous_variant	PF3D7_0411200	conserved Plasmodium protein, unknown function	No	No
Pf3D7_13_v3	2115325	0.308748	0.0058	missense_variant	PF3D7_1352900	Plasmodium exported protein, unknown function	Yes	No
Pf3D7_12_v3	58655	0.234083	0.006	intergenic_region	PF3D7_1200600-PF3D7_1200700	NA	Yes	No
Pf3D7_01_v3	577798	0.368498	0.006	missense_variant	PF3D7_0115000	surface-associated interspersed protein 1.3 (SURFIN 1.3)	Yes	No
Pf3D7_01_v3	577801	0.368498	0.006	missense_variant	PF3D7_0115000	surface-associated interspersed protein 1.3 (SURFIN 1.3)	Yes	No
Pf3D7_10_v3	1326055	0.293073	0.006	synonymous_variant	PF3D7_1033100	S-adenosylmethionine decarboxylase/ornithine decarboxylase	No	No
Pf3D7_04_v3	1054719	0.280116	0.0064	intergenic_region	PF3D7_0423300-PF3D7_0423400	NA	Yes	No
Pf3D7_10_v3	1405094	0.309759	0.0064	synonymous_variant	PF3D7_1035400	merozoite surface protein 3	No	No
Pf3D7_09_v3	110142	0.285206	0.0066	synonymous_variant	PF3D7_0902500	serine/threonine protein kinase, FIKK family	Yes	No
Pf3D7_14_v3	107100	0.256656	0.0068	missense_variant	PF3D7_1402900	conserved Plasmodium protein, unknown function	No	No
Pf3D7_13_v3	1466422	0.280112	0.007	missense_variant	PF3D7_1335900	thrombospondin-related anonymous protein	Yes	Yes
Pf3D7_11_v3	1833455	0.136974	0.007	intergenic_region	PF3D7_1146500-PF3D7_1146600	NA	No	No
Pf3D7_11_v3	2004933	0.296161	0.0074	synonymous_variant	PF3D7_1149700	Plasmodium exported protein (PHISTa), unknown function	Yes	No
Pf3D7_04_v3	607307	0.348785	0.0076	intergenic_region	PF3D7_0413200-PF3D7_0413300	NA	No	No
Pf3D7_02_v3	301443	0.356592	0.0076	missense_variant	PF3D7_0207500	serine repeat antigen 6	No	No
Pf3D7_02_v3	859686	0.234083	0.0076	intergenic_region	PF3D7_0221300-PF3D7_0221400	NA	Yes	No
Pf3D7_14_v3	2030308	0.198218	0.0076	intergenic_region	PF3D7_1449400-PF3D7_1449500	NA	Yes	No
Pf3D7_13_v3	276709	0.198218	0.0076	intergenic_region	PF3D7_1305600-PF3D7_1305700	NA	Yes	No
Pf3D7_04_v3	1145209	0.306877	0.0078	intergenic_region	PF3D7_0425400-PF3D7_0425500	NA	No	No
Pf3D7_04_v3	1145214	0.306877	0.0078	intergenic_region	PF3D7_0425400-PF3D7_0425500	NA	No	No
Pf3D7_07_v3	148052	0.2307	0.0078	intergenic_region	PF3D7_0703700-PF3D7_0703800	NA	Yes	No
Pf3D7_04_v3	103987	0.240134	0.008	missense_variant	PF3D7_0401800	Plasmodium exported protein (PHISTb), unknown function	No	No
Pf3D7_05_v3	472369	0.244745	0.008	synonymous_variant	PF3D7_0511200	stearoyl-CoA desaturase	Yes	No
Pf3D7_02_v3	322398	0.280112	0.008	synonymous_variant	PF3D7_0208000	serine repeat antigen 1	No	No
Pf3D7_12_v3	256743	0.270678	0.008	missense_variant	PF3D7_1205800	high mobility group protein B3, putative	Yes	No
Pf3D7_06_v3	720744	0.0423453	0.008	intron_variant	PF3D7_0617300	conserved Plasmodium protein, unknown function	Yes	No
Pf3D7_07_v3	340864	0.314446	0.008	missense_variant	PF3D7_0707300	rhoptry-associated membrane antigen	Yes	No
Pf3D7_05_v3	504268	0.281772	0.0082	synonymous_variant	PF3D7_0511500	RNA pseudouridylate synthase, putative	No	No
Pf3D7_09_v3	661525	0.25146	0.0082	missense_variant	PF3D7_0915700	conserved Plasmodium protein, unknown function	Yes	No
Pf3D7_12_v3	58821	0.201371	0.0082	intergenic_region	PF3D7_1200600-PF3D7_1200700	NA	Yes	No
Pf3D7_12_v3	910153	0.252764	0.0082	missense_variant	PF3D7_1222600	AP2 domain transcription factor AP2-G	Yes	No
Pf3D7_01_v3	189247	0.0828025	0.0086	intergenic_region	PF3D7_0104200-PF3D7_0104300	NA	Yes	No
Pf3D7_12_v3	1718386	0.333362	0.0088	intergenic_region	PF3D7_1240500-PF3D7_1240600	NA	No	No
Pf3D7_07_v3	605427	0.350596	0.0088	intergenic_region	PF3D7_0713000-PF3D7_0713100	NA	No	No
Pf3D7_11_v3	1988661	0.292969	0.0088	intergenic_region	PF3D7_1149400-PF3D7_1149500	NA	No	No
Pf3D7_11_v3	1988731	0.292969	0.0088	intergenic_region	PF3D7_1149400-PF3D7_1149500	NA	No	No
Pf3D7_12_v3	817686	0.285206	0.009	missense_variant	PF3D7_1220400	debranching enzyme-associated ribonuclease, putative	No	No
Pf3D7_01_v3	532357	0.288287	0.009	missense_variant	PF3D7_0113800	DBL containing protein, unknown function	Yes	No
Pf3D7_02_v3	680917	0.302332	0.0094	missense_variant	PF3D7_0216500	conserved Plasmodium protein, unknown function	No	No
Pf3D7_14_v3	2957800	0.269986	0.0094	missense_variant	PF3D7_1472400	M1-family alanyl aminopeptidase, putative	No	No
Pf3D7_07_v3	466236	0.30054	0.0094	synonymous_variant	PF3D7_0710200	conserved Plasmodium protein, unknown function	No	No
Pf3D7_10_v3	1394053	0.301553	0.0094	intergenic_region	PF3D7_1035100-PF3D7_1035200	NA	Yes	No
Pf3D7_08_v3	1308047	0.25146	0.0102	intergenic_region	PF3D7_0830700-PF3D7_0830800	NA	No	No
Pf3D7_11_v3	2001118	0.226555	0.0102	synonymous_variant	PF3D7_1149600	DnaJ protein, putative	Yes	No
Pf3D7_14_v3	1669663	0.248661	0.0106	missense_variant	PF3D7_1440900	conserved Plasmodium protein, unknown function	No	No
Pf3D7_01_v3	167312	0.285234	0.0106	missense_variant	PF3D7_0103700	L-seryl-tRNA(Sec) kinase, putative	Yes	No
Pf3D7_10_v3	1393812	0.281962	0.0106	intergenic_region	PF3D7_1035100-PF3D7_1035200	NA	Yes	No
Pf3D7_07_v3	466252	0.30054	0.0108	missense_variant	PF3D7_0710200	conserved Plasmodium protein, unknown function	No	No
Pf3D7_08_v3	218585	0.275142	0.011	missense_variant	PF3D7_0803500	AAA family ATPase, putative	No	No
Pf3D7_14_v3	3193348	0.246766	0.0112	missense_variant	PF3D7_1477600	surface-associated interspersed protein 14.1 (SURFIN 14.1)	No	No
Pf3D7_08_v3	1394908	0.228895	0.0112	intergenic_region	PF3D7_0832200.2-PF3D7_0832300	NA	Yes	No
Pf3D7_01_v3	145682	0.239148	0.0112	synonymous_variant	PF3D7_0103300	conserved Plasmodium protein, unknown function	No	No
Pf3D7_07_v3	495855	0.25146	0.0114	synonymous_variant	PF3D7_0711200	conserved Plasmodium protein, unknown function	No	No
Pf3D7_13_v3	106777	0.318663	0.0114	missense_variant	PF3D7_1301800	surface-associated interspersed protein 13.1 (SURFIN 13.1), pseudogene	Yes	No
Pf3D7_04_v3	541844	0.238788	0.0116	synonymous_variant	PF3D7_0412200	conserved Plasmodium protein, unknown function	Yes	No
Pf3D7_04_v3	541856	0.238788	0.0116	synonymous_variant	PF3D7_0412200	conserved Plasmodium protein, unknown function	Yes	No
Pf3D7_07_v3	1069938	0.286795	0.0116	intron_variant	PF3D7_0725100	conserved Plasmodium membrane protein, unknown function	Yes	No
Pf3D7_09_v3	772064	0.271771	0.0118	missense_variant	PF3D7_0918700	conserved Plasmodium protein, unknown function	No	No
Pf3D7_14_v3	2431029	0.101887	0.0118	intergenic_region	PF3D7_1459200-PF3D7_1459300	NA	Yes	No
Pf3D7_06_v3	1023829	0.273075	0.0122	missense_variant	PF3D7_0625100	sphingomyelin synthase 2, putative	Yes	No
Pf3D7_12_v3	58043	0.164631	0.0124	intergenic_region	PF3D7_1200600-PF3D7_1200700	NA	Yes	No
Pf3D7_04_v3	1169650	0.296898	0.0126	intergenic_region	PF3D7_0425800-PF3D7_0425900	NA	Yes	No
Pf3D7_08_v3	776285	0.261089	0.0128	missense_variant	PF3D7_0817100	tRNA modification GTPase, putative	Yes	No
Pf3D7_04_v3	1145240	0.333434	0.0132	intergenic_region	PF3D7_0425400-PF3D7_0425500	NA	No	No
Pf3D7_05_v3	1208099	0.316627	0.0132	intergenic_region	PF3D7_0529500-PF3D7_0529600	NA	Yes	No
Pf3D7_04_v3	792257	0.24748	0.0134	missense_variant	PF3D7_0417900	conserved Plasmodium protein, unknown function	Yes	No
Pf3D7_04_v3	501893	0.233762	0.0136	missense_variant	PF3D7_0411000	conserved Plasmodium protein, unknown function	No	No
Pf3D7_08_v3	336602	0.240503	0.0136	synonymous_variant	PF3D7_0806200	C-mannosyltransferase, putative	No	No
Pf3D7_08_v3	427842	0.302181	0.0138	intergenic_region	PF3D7_0808500-PF3D7_0808600	NA	Yes	No
Pf3D7_02_v3	905706	0.278774	0.014	synonymous_variant	PF3D7_0223100	rifin	Yes	No
Pf3D7_13_v3	106668	0.242263	0.014	missense_variant	PF3D7_1301800	surface-associated interspersed protein 13.1 (SURFIN 13.1), pseudogene	No	No
Pf3D7_13_v3	762355	0.162535	0.014	synonymous_variant	PF3D7_1318400	structural maintenance of chromosomes protein 2, putative	Yes	No
Pf3D7_10_v3	87154	0.279984	0.014	missense_variant	PF3D7_1001600	exported lipase 2	Yes	No
Pf3D7_04_v3	428163	0.288644	0.0142	missense_variant	PF3D7_0409000	conserved Plasmodium protein, unknown function	No	No
Pf3D7_13_v3	2020792	0.282366	0.0144	intergenic_region	PF3D7_1350500-PF3D7_1350600	NA	No	No
Pf3D7_08_v3	452527	0.197737	0.0146	intergenic_region	PF3D7_0808800-PF3D7_0808900	NA	Yes	No
Pf3D7_01_v3	149598	0.248661	0.0146	synonymous_variant	PF3D7_0103400	zinc-carboxypeptidase, putative	No	No
Pf3D7_12_v3	58702	0.183999	0.0148	intergenic_region	PF3D7_1200600-PF3D7_1200700	NA	Yes	No
Pf3D7_14_v3	1939881	0.257178	0.0148	intergenic_region	PF3D7_1447400-PF3D7_1447500	NA	Yes	No
Pf3D7_07_v3	158694	0.288644	0.0148	missense_variant	PF3D7_0703900	conserved Plasmodium membrane protein, unknown function	No	No
Pf3D7_04_v3	935580	0.246244	0.015	synonymous_variant	PF3D7_0420700	erythrocyte membrane protein 1, PfEMP1	No	No
Pf3D7_04_v3	935595	0.246244	0.015	synonymous_variant	PF3D7_0420700	erythrocyte membrane protein 1, PfEMP1	No	No
Pf3D7_04_v3	606720	0.257952	0.0152	intergenic_region	PF3D7_0413200-PF3D7_0413300	NA	No	No
Pf3D7_08_v3	430112	0.300545	0.0158	intergenic_region	PF3D7_0808500-PF3D7_0808600	NA	No	No
Pf3D7_08_v3	1433026	0.235254	0.0158	synonymous_variant	PF3D7_0833400	rifin	Yes	No
Pf3D7_10_v3	1393824	0.252998	0.0158	intergenic_region	PF3D7_1035100-PF3D7_1035200	NA	Yes	No
Pf3D7_12_v3	56059	0.289075	0.016	missense_variant	PF3D7_1200600	erythrocyte membrane protein 1, PfEMP1	Yes	No
Pf3D7_04_v3	933875	0.234563	0.0162	synonymous_variant	PF3D7_0420600	conserved Plasmodium protein, unknown function	Yes	No
Pf3D7_04_v3	1132387	0.210546	0.0162	intergenic_region	PF3D7_0425000-PF3D7_0425100	NA	No	No
Pf3D7_04_v3	1101757	0.349754	0.0164	synonymous_variant	PF3D7_0424400	surface-associated interspersed protein 4.2 (SURFIN 4.2)	No	No
Pf3D7_06_v3	15924	0.22833	0.0164	missense_variant	PF3D7_0600300	rifin	Yes	No
Pf3D7_14_v3	2315328	0.210546	0.0164	missense_variant	PF3D7_1456500	conserved Plasmodium protein, unknown function	No	No
Pf3D7_07_v3	605424	0.36219	0.0164	intergenic_region	PF3D7_0713000-PF3D7_0713100	NA	No	No
Pf3D7_02_v3	200018	0.239412	0.017	intergenic_region	PF3D7_0204500-PF3D7_0204600	NA	No	No
Pf3D7_12_v3	2100046	0.222982	0.017	synonymous_variant	PF3D7_1251500	ATP-dependent RNA helicase DRS1, putative	Yes	No
Pf3D7_14_v3	2160961	0.234563	0.017	synonymous_variant	PF3D7_1452600	conserved Plasmodium protein, unknown function	No	No
Pf3D7_11_v3	680551	0.254647	0.017	missense_variant	PF3D7_1117900	conserved Plasmodium protein, unknown function	Yes	No
Pf3D7_04_v3	1130187	0.198415	0.0172	missense_variant	PF3D7_0425000	Plasmodium exported protein, unknown function, pseudogene	Yes	No
Pf3D7_04_v3	1144584	0.2214	0.0172	missense_variant	PF3D7_0425400	Plasmodium exported protein (PHISTa), unknown function	No	No
Pf3D7_07_v3	158632	0.257952	0.0174	missense_variant	PF3D7_0703900	conserved Plasmodium membrane protein, unknown function	No	No
Pf3D7_07_v3	158666	0.257952	0.0174	synonymous_variant	PF3D7_0703900	conserved Plasmodium membrane protein, unknown function	No	No
Pf3D7_10_v3	54836	0.21899	0.0174	missense_variant	PF3D7_1000700	Plasmodium exported protein (PHISTa), unknown function, pseudogene	No	No
Pf3D7_02_v3	900406	0.189703	0.0176	missense_variant	PF3D7_0222800	stevor	Yes	No
Pf3D7_14_v3	424516	0.233762	0.018	intergenic_region	PF3D7_1410500-PF3D7_1410600	NA	No	No
Pf3D7_07_v3	466215	0.239412	0.018	missense_variant	PF3D7_0710200	conserved Plasmodium protein, unknown function	No	No
Pf3D7_07_v3	484975	0.239412	0.018	synonymous_variant	PF3D7_0710900	50S ribosomal protein L1, mitochondrial, putative	No	No
Pf3D7_04_v3	538971	0.242925	0.0184	missense_variant	PF3D7_0412000	conserved Plasmodium protein, unknown function	Yes	No
Pf3D7_08_v3	254334	0.305172	0.0184	missense_variant	PF3D7_0804500	conserved Plasmodium membrane protein, unknown function	No	No
Pf3D7_04_v3	859399	0.232255	0.019	missense_variant	PF3D7_0419400	conserved Plasmodium protein, unknown function	Yes	No
Pf3D7_08_v3	428177	0.24411	0.019	intergenic_region	PF3D7_0808500-PF3D7_0808600	NA	Yes	No
Pf3D7_08_v3	1394615	0.217695	0.019	intergenic_region	PF3D7_0832200.2-PF3D7_0832300	NA	Yes	No
Pf3D7_01_v3	546195	0.266087	0.019	missense_variant	PF3D7_0114000	exported protein family 1	No	No
Pf3D7_04_v3	992676	0.186615	0.0192	missense_variant	PF3D7_0421700	conserved Plasmodium protein, unknown function	Yes	No
Pf3D7_10_v3	54677	0.222106	0.0192	synonymous_variant	PF3D7_1000700	Plasmodium exported protein (PHISTa), unknown function, pseudogene	No	No
Pf3D7_09_v3	419905	0.232255	0.0194	intergenic_region	PF3D7_0909200-PF3D7_0909300	NA	Yes	No
Pf3D7_14_v3	66815	0.222334	0.0194	synonymous_variant	PF3D7_1401700	conserved Plasmodium protein, unknown function	No	No
Pf3D7_14_v3	3146590	0.233762	0.0196	intergenic_region	PF3D7_1476400-PF3D7_1476500	NA	No	No
Pf3D7_03_v3	919244	0.203981	0.0196	missense_variant	PF3D7_0321800	WD repeat-containing protein, putative	Yes	No
Pf3D7_08_v3	752747	0.201646	0.0196	missense_variant	PF3D7_0816300	conserved Plasmodium protein, unknown function	No	No
Pf3D7_04_v3	1130983	0.226004	0.0198	intergenic_region	PF3D7_0425000-PF3D7_0425100	NA	Yes	No
Pf3D7_04_v3	1145244	0.266205	0.02	intergenic_region	PF3D7_0425400-PF3D7_0425500	NA	No	No
Pf3D7_05_v3	677225	0.235911	0.02	intergenic_region	PF3D7_0516200-PF3D7_0516300	NA	Yes	No
Pf3D7_07_v3	447413	0.192245	0.02	intergenic_region	PF3D7_0709900-PF3D7_0710000	NA	Yes	No
Pf3D7_07_v3	447415	0.192245	0.02	intergenic_region	PF3D7_0709900-PF3D7_0710000	NA	Yes	No
Pf3D7_02_v3	861265	0.186615	0.0202	missense_variant	PF3D7_0221400	stevor	Yes	No
Pf3D7_12_v3	991594	0.252461	0.0202	intergenic_region	PF3D7_1224300-PF3D7_1224400	NA	Yes	No
Pf3D7_07_v3	602950	0.294712	0.0202	missense_variant	PF3D7_0713000	rifin	Yes	No
Pf3D7_07_v3	602989	0.294712	0.0202	missense_variant	PF3D7_0713000	rifin	Yes	No
Pf3D7_06_v3	1238829	0.176211	0.0204	missense_variant	PF3D7_0629700	SET domain protein, putative	Yes	No
Pf3D7_05_v3	528536	0.03177	0.0206	intron_variant	PF3D7_0512000	prefoldin subunit 6, putative	Yes	No
Pf3D7_12_v3	1903116	0.22284	0.0206	missense_variant	PF3D7_1245600	kinesin, putative	Yes	No
Pf3D7_05_v3	780029	0.22284	0.021	missense_variant	PF3D7_0518700	mRNA-binding protein PUF1	Yes	No
Pf3D7_09_v3	663915	0.188552	0.021	intergenic_region	PF3D7_0915700-PF3D7_0915800	NA	No	No
Pf3D7_09_v3	692496	0.22284	0.021	synonymous_variant	PF3D7_0916500	ubiquitin fusion degradation protein 1	Yes	No
Pf3D7_12_v3	58434	0.214988	0.021	intergenic_region	PF3D7_1200600-PF3D7_1200700	NA	Yes	No
Pf3D7_12_v3	58447	0.214988	0.021	intergenic_region	PF3D7_1200600-PF3D7_1200700	NA	Yes	No
Pf3D7_03_v3	151256	0.210546	0.021	intergenic_region	PF3D7_0302800-PF3D7_0302900	NA	No	No
Pf3D7_08_v3	169512	0.244319	0.021	missense_variant	PF3D7_0802300	periodic tryptophan protein 2, putative	Yes	No
Pf3D7_08_v3	917957	0.03177	0.021	intergenic_region	PF3D7_0820200-PF3D7_0820300	NA	Yes	No
Pf3D7_08_v3	1317620	0.198631	0.021	missense_variant	PF3D7_0830900	Plasmodium exported protein, unknown function	Yes	No
Pf3D7_12_v3	114173	0.203981	0.0212	synonymous_variant	PF3D7_1202100.1	NA	Yes	No
Pf3D7_12_v3	691842	0.120103	0.0212	intergenic_region	PF3D7_1217400-PF3D7_1217500	NA	Yes	No
Pf3D7_05_v3	1330663	0.120103	0.0214	stop_gained	PF3D7_0533000	rifin, pseudogene	Yes	No
Pf3D7_12_v3	1160167	0.0625	0.0214	intergenic_region	PF3D7_1228500-PF3D7_1228600	NA	Yes	No
Pf3D7_10_v3	675102	0.159054	0.0214	intergenic_region	PF3D7_1016700-PF3D7_1016800	NA	Yes	No
Pf3D7_04_v3	546116	0.268293	0.0216	synonymous_variant	PF3D7_0412400	erythrocyte membrane protein 1, PfEMP1	Yes	No
Pf3D7_04_v3	837210	0.261117	0.0216	missense_variant	PF3D7_0418600	regulator of chromosome condensation, putative	Yes	No
Pf3D7_09_v3	1437244	0.202319	0.0216	missense_variant	PF3D7_0936300	ring-exported protein 3	No	No
Pf3D7_06_v3	411529	0.186615	0.0216	missense_variant	PF3D7_0609600	conserved Plasmodium protein, unknown function	Yes	No
Pf3D7_07_v3	140993	0.261117	0.0216	synonymous_variant	PF3D7_0703500	erythrocyte membrane-associated antigen	Yes	No
Pf3D7_07_v3	775131	0.224372	0.0216	missense_variant	PF3D7_0717900	thioredoxin-like protein	Yes	No
Pf3D7_13_v3	224910	0.120103	0.0216	intergenic_region	PF3D7_1304100-PF3D7_1304200.1	NA	Yes	No
Pf3D7_13_v3	654759	0.0975062	0.0216	intergenic_region	PF3D7_1315500-PF3D7_1315600	NA	Yes	No
Pf3D7_14_v3	2476894	0.198999	0.022	intergenic_region	PF3D7_1460700-PF3D7_1460800	NA	Yes	No
Pf3D7_08_v3	1311805	0.218909	0.022	missense_variant	PF3D7_0830800	surface-associated interspersed protein 8.2 (SURFIN 8.2)	Yes	No
Pf3D7_11_v3	377268	0.223803	0.022	intergenic_region	PF3D7_1108700-PF3D7_1108800	NA	No	No
Pf3D7_05_v3	351970	0.192441	0.0222	missense_variant	PF3D7_0508500	guanidine nucleotide exchange factor	Yes	No
Pf3D7_12_v3	52909	0.143177	0.0222	synonymous_variant	PF3D7_1200600	erythrocyte membrane protein 1, PfEMP1	Yes	No
Pf3D7_13_v3	531261	0.22284	0.0222	missense_variant	PF3D7_1312600	2-oxoisovalerate dehydrogenase subunit alpha, mitochondrial, putative	Yes	No
Pf3D7_07_v3	375339	0.21907	0.0224	synonymous_variant	PF3D7_0708200	conserved Plasmodium protein, unknown function	Yes	No
Pf3D7_07_v3	863242	0.214988	0.0224	intergenic_region	PF3D7_0719700-PF3D7_0719800	NA	Yes	No
Pf3D7_02_v3	793769	0.0625	0.0226	intergenic_region	PF3D7_0219900-PF3D7_0220000	NA	Yes	No
Pf3D7_12_v3	1668334	0.204528	0.0226	synonymous_variant	PF3D7_1239800	conserved Plasmodium protein, unknown function	Yes	No
Pf3D7_10_v3	964859	0.186615	0.0226	synonymous_variant	PF3D7_1023100	dynein heavy chain, putative	Yes	No
Pf3D7_04_v3	447866	0.177227	0.0228	missense_variant	PF3D7_0409400	chaperone protein DnaJ	No	No
Pf3D7_14_v3	1132758	0.22284	0.0228	intergenic_region	PF3D7_1428700-PF3D7_1428800.1	NA	Yes	No
Pf3D7_14_v3	2472721	0.300448	0.0228	intergenic_region	PF3D7_1460500-PF3D7_1460600	NA	Yes	No
Pf3D7_03_v3	302963	0.212221	0.0228	synonymous_variant	PF3D7_0306600	conserved Plasmodium protein, unknown function	No	No
Pf3D7_08_v3	451175	0.241497	0.0228	missense_variant	PF3D7_0808800	rifin	Yes	No
Pf3D7_10_v3	1046242	0.22284	0.0228	missense_variant	PF3D7_1025000	formin 2, putative	Yes	No
Pf3D7_12_v3	1767284	0.242105	0.023	intergenic_region	PF3D7_1241400-PF3D7_1241500	NA	Yes	No
Pf3D7_14_v3	3205133	0.176494	0.023	intergenic_region	PF3D7_1477700-PF3D7_1477800	NA	No	No
Pf3D7_03_v3	471494	0.229063	0.023	synonymous_variant	PF3D7_0311100	pre-mRNA splicing factor, putative	No	No
Pf3D7_01_v3	270252	0.03177	0.023	intergenic_region	PF3D7_0106300-PF3D7_0106400	NA	Yes	No
Pf3D7_11_v3	1265771	0.186615	0.023	missense_variant	PF3D7_1132500	amino acid transporter, putative	Yes	No
Pf3D7_04_v3	610176	0.272105	0.0232	missense_variant	PF3D7_0413300	rifin	No	No
Pf3D7_04_v3	610179	0.272105	0.0232	missense_variant	PF3D7_0413300	rifin	No	No
Pf3D7_04_v3	610181	0.272105	0.0232	synonymous_variant	PF3D7_0413300	rifin	No	No
Pf3D7_04_v3	610185	0.272105	0.0232	missense_variant	PF3D7_0413300	rifin	No	No
Pf3D7_04_v3	1144054	0.213435	0.0232	synonymous_variant	PF3D7_0425400	Plasmodium exported protein (PHISTa), unknown function	No	No
Pf3D7_05_v3	54531	0.0625	0.0232	intergenic_region	PF3D7_0500900-PF3D7_0501000	NA	Yes	No
Pf3D7_06_v3	641114	0.0625	0.0232	intergenic_region	PF3D7_0615400-PF3D7_0615500	NA	Yes	No
Pf3D7_08_v3	944778	0.0625	0.0232	intergenic_region	PF3D7_0820900-PF3D7_0821000	NA	Yes	No
Pf3D7_08_v3	947078	0.03177	0.0232	intergenic_region	PF3D7_0820900-PF3D7_0821000	NA	Yes	No
Pf3D7_10_v3	1393965	0.30986	0.0232	intergenic_region	PF3D7_1035100-PF3D7_1035200	NA	Yes	No
Pf3D7_10_v3	1393970	0.30986	0.0232	intergenic_region	PF3D7_1035100-PF3D7_1035200	NA	Yes	No
Pf3D7_05_v3	1116433	0.120103	0.0234	intergenic_region	PF3D7_0526600-PF3D7_0526700	NA	Yes	No
Pf3D7_07_v3	614188	0.190478	0.0234	intergenic_region	PF3D7_0713400-PF3D7_0713500	NA	No	No
Pf3D7_08_v3	1433296	0.239732	0.0234	synonymous_variant	PF3D7_0833400	rifin	No	No
Pf3D7_09_v3	746097	0.186615	0.0236	intergenic_region	PF3D7_0918000-PF3D7_0918100	NA	Yes	No
Pf3D7_14_v3	2211411	0.201646	0.0236	missense_variant	PF3D7_1453800	glucose-6-phosphate dehydrogenase-6-phosphogluconolactonase	Yes	No
Pf3D7_07_v3	128163	0.214669	0.0236	intergenic_region	PF3D7_0703200-PF3D7_0703300	NA	Yes	No
Pf3D7_07_v3	841451	0.13723	0.0236	intron_variant	PF3D7_0719200	NIMA related kinase 4	Yes	No
Pf3D7_07_v3	841452	0.13723	0.0236	intron_variant	PF3D7_0719200	NIMA related kinase 4	Yes	No
Pf3D7_14_v3	249080	0.0625	0.0238	intergenic_region	PF3D7_1406800-PF3D7_1406900	NA	Yes	No
Pf3D7_08_v3	874418	0.186615	0.0238	missense_variant	PF3D7_0819300	conserved Plasmodium protein, unknown function	Yes	No
Pf3D7_08_v3	1140292	0.0625	0.0238	intergenic_region	PF3D7_0826100-PF3D7_0826200	NA	Yes	No
Pf3D7_01_v3	525846	0.222048	0.0238	intergenic_region	PF3D7_0113700-PF3D7_0113800	NA	Yes	No
Pf3D7_11_v3	245232	0.0625	0.0238	intergenic_region	PF3D7_1105600-PF3D7_1105700	NA	Yes	No
Pf3D7_05_v3	482068	0.154451	0.024	missense_variant	PF3D7_0511400	conserved Plasmodium protein, unknown function	Yes	No
Pf3D7_05_v3	482076	0.154451	0.024	missense_variant	PF3D7_0511400	conserved Plasmodium protein, unknown function	Yes	No
Pf3D7_09_v3	699662	0.03177	0.024	intergenic_region	PF3D7_0916700-PF3D7_0916800	NA	Yes	No
Pf3D7_12_v3	1965029	0.176494	0.0244	missense_variant	PF3D7_1247700	conserved Plasmodium protein, unknown function	Yes	No
Pf3D7_07_v3	481611	0.261117	0.0244	missense_variant	PF3D7_0710700	conserved Plasmodium protein, unknown function	No	No
Pf3D7_10_v3	413620	0.0975062	0.0244	intergenic_region	PF3D7_1010200-PF3D7_1010300	NA	Yes	No
Pf3D7_12_v3	1180911	0.22984	0.0246	intron_variant	PF3D7_1228900	conserved Plasmodium protein, unknown function	Yes	No
Pf3D7_14_v3	2540228	0.192441	0.0246	synonymous_variant	PF3D7_1462400	conserved Plasmodium protein, unknown function	Yes	No
Pf3D7_03_v3	707876	0.0853481	0.0246	missense_variant	PF3D7_0317300	conserved Plasmodium protein, unknown function	Yes	No
Pf3D7_07_v3	599999	0.275859	0.0246	intergenic_region	PF3D7_0712900-PF3D7_0713000	NA	Yes	No
Pf3D7_10_v3	673642	0.192441	0.0246	intergenic_region	PF3D7_1016700-PF3D7_1016800	NA	Yes	No
Pf3D7_13_v3	1980742	0.192441	0.025	synonymous_variant	PF3D7_1349300	tyrosine kinase-like protein	Yes	No
Pf3D7_14_v3	3193605	0.188766	0.0252	synonymous_variant	PF3D7_1477600	surface-associated interspersed protein 14.1 (SURFIN 14.1)	No	No
Pf3D7_12_v3	137545	0.22284	0.0254	synonymous_variant	PF3D7_1202300	dynein heavy chain, putative	Yes	No
Pf3D7_05_v3	198958	0.174041	0.0256	synonymous_variant	PF3D7_0504800	conserved Plasmodium protein, unknown function	Yes	No
Pf3D7_09_v3	354171	0.212221	0.0256	missense_variant	PF3D7_0907400	ATP-dependent protease ATPase subunit ClpY	No	No
Pf3D7_08_v3	1317571	0.128811	0.0256	intergenic_region	PF3D7_0830800-PF3D7_0830900	NA	Yes	No
Pf3D7_08_v3	1317578	0.128811	0.0256	intergenic_region	PF3D7_0830800-PF3D7_0830900	NA	Yes	No
Pf3D7_11_v3	324903	0.218112	0.0256	missense_variant	PF3D7_1107600	conserved Plasmodium protein, unknown function	No	No
Pf3D7_11_v3	629835	0.186615	0.0256	intergenic_region	PF3D7_1116600-PF3D7_1116700	NA	Yes	No
Pf3D7_11_v3	934093	0.22284	0.0256	intergenic_region	PF3D7_1123500-PF3D7_1123600	NA	Yes	No
Pf3D7_04_v3	1097418	0.224073	0.0258	intron_variant	PF3D7_0424300	erythrocyte binding antigen-165, pseudogene	No	No
Pf3D7_04_v3	1097434	0.224073	0.0258	intron_variant	PF3D7_0424300	erythrocyte binding antigen-165, pseudogene	No	No
Pf3D7_05_v3	329493	0.192769	0.0258	missense_variant	PF3D7_0508000	6-cysteine protein	No	No
Pf3D7_03_v3	935548	0.179773	0.0258	missense_variant	PF3D7_0322200	conserved Plasmodium protein, unknown function	Yes	No
Pf3D7_07_v3	620660	0.217342	0.0258	missense_variant	PF3D7_0713600	mitochondrial ribosomal protein S5 precursor, putative	Yes	No
Pf3D7_10_v3	1551520	0.171427	0.0258	missense_variant	PF3D7_1038600	Plasmodium exported protein, unknown function	No	No
Pf3D7_05_v3	1116391	0.234563	0.026	intergenic_region	PF3D7_0526600-PF3D7_0526700	NA	Yes	No
Pf3D7_13_v3	1004402	0.22284	0.026	missense_variant	PF3D7_1324300	conserved Plasmodium membrane protein, unknown function	Yes	No
Pf3D7_08_v3	231775	0.230514	0.026	synonymous_variant	PF3D7_0803700	tubulin gamma chain	Yes	No
Pf3D7_06_v3	417609	0.214988	0.0262	missense_variant	PF3D7_0609700	conserved Plasmodium protein, unknown function	Yes	No
Pf3D7_10_v3	54762	0.200877	0.0262	missense_variant	PF3D7_1000700	Plasmodium exported protein (PHISTa), unknown function, pseudogene	No	No
Pf3D7_10_v3	54765	0.200877	0.0262	missense_variant	PF3D7_1000700	Plasmodium exported protein (PHISTa), unknown function, pseudogene	No	No
Pf3D7_10_v3	54766	0.200877	0.0262	missense_variant	PF3D7_1000700	Plasmodium exported protein (PHISTa), unknown function, pseudogene	No	No
Pf3D7_14_v3	1801393	0.154451	0.0264	splice_region_variant&intron_variant	PF3D7_1444000	conserved Plasmodium protein, unknown function	Yes	No
Pf3D7_08_v3	1325877	0.192441	0.0264	missense_variant	PF3D7_0831100	surface-associated interspersed protein 8.1 (SURFIN 8.1)	Yes	No
Pf3D7_04_v3	1101231	0.3	0.0266	missense_variant	PF3D7_0424400	surface-associated interspersed protein 4.2 (SURFIN 4.2)	Yes	No
Pf3D7_11_v3	2001079	0.172951	0.0266	synonymous_variant	PF3D7_1149600	DnaJ protein, putative	Yes	No
Pf3D7_11_v3	2004196	0.176156	0.0266	intergenic_region	PF3D7_1149600-PF3D7_1149700	NA	Yes	No
Pf3D7_04_v3	1100499	0.21394	0.027	missense_variant	PF3D7_0424400	surface-associated interspersed protein 4.2 (SURFIN 4.2)	Yes	No
Pf3D7_12_v3	1007957	0.135042	0.027	intergenic_region	PF3D7_1224700-PF3D7_1224800	NA	No	No
Pf3D7_14_v3	1524250	0.223359	0.027	missense_variant	PF3D7_1437600	conserved Plasmodium protein, unknown function	Yes	No
Pf3D7_04_v3	838218	0.217342	0.0276	synonymous_variant	PF3D7_0418600	regulator of chromosome condensation, putative	No	No
Pf3D7_11_v3	662560	0.168027	0.0276	intergenic_region	PF3D7_1117300-PF3D7_1117400	NA	No	No
Pf3D7_05_v3	1207287	0.223238	0.0278	intron_variant	PF3D7_0529500	cell cycle regulator protein, putative	No	No
Pf3D7_02_v3	840716	0.20795	0.0278	intron_variant	PF3D7_0220800	cytoadherence linked asexual protein 2	No	No
Pf3D7_12_v3	164179	0.0755287	0.0278	intergenic_region	PF3D7_1202900-PF3D7_1203000	NA	Yes	No
Pf3D7_07_v3	602593	0.169347	0.0278	missense_variant	PF3D7_0713000	rifin	Yes	No
Pf3D7_07_v3	609402	0.208957	0.0278	missense_variant	PF3D7_0713300	erythrocyte membrane protein 1 (PfEMP1), pseudogene	No	No
Pf3D7_10_v3	1479130	0.03177	0.028	intergenic_region	PF3D7_1037300-PF3D7_1037400	NA	Yes	No
Pf3D7_12_v3	59626	0.154352	0.0282	intergenic_region	PF3D7_1200600-PF3D7_1200700	NA	Yes	No
Pf3D7_08_v3	455691	0.178382	0.0282	intergenic_region	PF3D7_0808900-PF3D7_0809000	NA	No	No
Pf3D7_04_v3	1145307	0.259554	0.0284	intergenic_region	PF3D7_0425400-PF3D7_0425500	NA	No	No
Pf3D7_02_v3	232072	0.0477509	0.0284	intron_variant	PF3D7_0205700.1	NA	Yes	No
Pf3D7_04_v3	282035	0.194036	0.0286	intergenic_region	PF3D7_0405200-PF3D7_0405300	NA	No	No
Pf3D7_14_v3	3171190	0.192148	0.0286	missense_variant	PF3D7_1477000	Plasmodium exported protein (hyp17), unknown function, pseudogene	Yes	No
Pf3D7_07_v3	759498	0.0853481	0.0286	intron_variant	PF3D7_0717600	conserved Plasmodium protein, unknown function	Yes	No
Pf3D7_13_v3	115011	0.214521	0.0286	intergenic_region	PF3D7_1302000-PF3D7_1302100	NA	Yes	No
Pf3D7_13_v3	865434	0.193172	0.0286	missense_variant	PF3D7_1321100	conserved Plasmodium protein, unknown function	Yes	No
Pf3D7_04_v3	133331	0.154352	0.0288	missense_variant	PF3D7_0402200	surface-associated interspersed protein 4.1 (SURFIN 4.1), pseudogene	Yes	No
Pf3D7_05_v3	265037	0.193172	0.0288	intergenic_region	PF3D7_0506400-PF3D7_0506500	NA	Yes	No
Pf3D7_08_v3	455932	0.10288	0.0288	intergenic_region	PF3D7_0808900-PF3D7_0809000	NA	Yes	No
Pf3D7_08_v3	413067	0.20795	0.029	synonymous_variant	PF3D7_0808100	AP-3 complex subunit delta, putative	No	No
Pf3D7_08_v3	965070	0.0755287	0.0292	intergenic_region	PF3D7_0821300-PF3D7_0821400	NA	Yes	No
Pf3D7_11_v3	241970	0.172951	0.0292	synonymous_variant	PF3D7_1105600	translocon component PTEX88	No	No
Pf3D7_09_v3	435974	0.192441	0.0294	intergenic_region	PF3D7_0909600-PF3D7_0909700	NA	Yes	No
Pf3D7_09_v3	1062999	0.230373	0.0294	intergenic_region	PF3D7_0926100-PF3D7_0926200	NA	Yes	No
Pf3D7_14_v3	48288	0.0755287	0.0294	intergenic_region	PF3D7_1401200-PF3D7_1401300	NA	Yes	No
Pf3D7_07_v3	27639	0.13324	0.0296	synonymous_variant	PF3D7_0700100	erythrocyte membrane protein 1, PfEMP1	Yes	No
Pf3D7_07_v3	566882	0.221615	0.0296	missense_variant	PF3D7_0712600	erythrocyte membrane protein 1, PfEMP1	No	No
Pf3D7_13_v3	410962	0.185967	0.0298	synonymous_variant	PF3D7_1308900	mRNA-decapping enzyme 2, putative	No	No
Pf3D7_04_v3	95795	0.154352	0.03	intergenic_region	PF3D7_0401600.1-PF3D7_0401700	NA	Yes	No
Pf3D7_14_v3	3287081	0.25788	0.03	intergenic_region	PF3D7_1480000-PF3D7_1480100	NA	No	No
Pf3D7_07_v3	605439	0.284497	0.03	intergenic_region	PF3D7_0713000-PF3D7_0713100	NA	No	No
Pf3D7_01_v3	136422	0.188049	0.0302	missense_variant	PF3D7_0103100	vacuolar protein sorting-associated protein 51, putative	Yes	No
Pf3D7_01_v3	514612	0.278351	0.0302	missense_variant	PF3D7_0113600	surface-associated interspersed protein 1.2 (SURFIN 1.2), pseudogene	Yes	No
Pf3D7_07_v3	712909	0.201342	0.0304	missense_variant	PF3D7_0716200	conserved Plasmodium protein, unknown function	Yes	No
Pf3D7_07_v3	126292	0.161196	0.0306	missense_variant	PF3D7_0703200	conserved Plasmodium protein, unknown function	No	No
Pf3D7_11_v3	1539737	0.194023	0.0306	synonymous_variant	PF3D7_1138800	WD repeat-containing protein, putative	Yes	No
Pf3D7_02_v3	859674	0.162092	0.0308	intergenic_region	PF3D7_0221300-PF3D7_0221400	NA	Yes	No
Pf3D7_14_v3	1372805	0.185967	0.0308	intergenic_region	PF3D7_1434200-PF3D7_1434300	NA	No	No
Pf3D7_14_v3	2870555	0.194023	0.0308	missense_variant	PF3D7_1470100	conserved Plasmodium protein, unknown function	Yes	No
Pf3D7_10_v3	73509	0.230514	0.0308	missense_variant	PF3D7_1001300	Plasmodium exported protein (PHISTa), unknown function	Yes	No
Pf3D7_05_v3	1207547	0.188284	0.0312	intron_variant	PF3D7_0529500	cell cycle regulator protein, putative	Yes	No
Pf3D7_06_v3	447647	0.0385345	0.0312	intergenic_region	PF3D7_0610500-PF3D7_0610600	NA	Yes	No
Pf3D7_10_v3	1485683	0.0755287	0.0312	intergenic_region	PF3D7_1037400-PF3D7_1037500	NA	Yes	No
Pf3D7_09_v3	936352	0.198037	0.0314	intergenic_region	PF3D7_0922800-PF3D7_0922900	NA	Yes	No
Pf3D7_06_v3	110792	0.209412	0.0314	synonymous_variant	PF3D7_0602600	conserved Plasmodium protein, unknown function	Yes	No
Pf3D7_07_v3	496337	0.194023	0.0314	missense_variant	PF3D7_0711200	conserved Plasmodium protein, unknown function	No	No
Pf3D7_10_v3	1010444	0.0755287	0.032	intergenic_region	PF3D7_1023900-PF3D7_1024000	NA	Yes	No
Pf3D7_04_v3	186948	0.185967	0.0322	missense_variant	PF3D7_0403400	conserved Plasmodium protein, unknown function	No	No
Pf3D7_04_v3	748262	0.161196	0.0322	missense_variant	PF3D7_0417200	bifunctional dihydrofolate reductase-thymidylate synthase	Yes	No
Pf3D7_07_v3	1385009	0.144941	0.0322	intergenic_region	PF3D7_0731900-PF3D7_0732000	NA	No	No
Pf3D7_04_v3	908685	0.201342	0.0324	missense_variant	PF3D7_0420100	serine/threonine protein kinase RIO2	Yes	No
Pf3D7_11_v3	2005052	0.0385345	0.0324	intergenic_region	PF3D7_1149700-PF3D7_1149800	NA	Yes	No
Pf3D7_07_v3	1129144	0.188049	0.0326	missense_variant	PF3D7_0726500	ubiquitin carboxyl-terminal hydrolase, putative	No	No
Pf3D7_08_v3	430444	0.162225	0.0326	intergenic_region	PF3D7_0808500-PF3D7_0808600	NA	Yes	No
Pf3D7_04_v3	667480	0.195628	0.033	intron_variant	PF3D7_0414900	armadillo-domain containing rhoptry protein	Yes	No
Pf3D7_13_v3	2086981	0.178737	0.033	intergenic_region	PF3D7_1352300-PF3D7_1352400	NA	Yes	No
Pf3D7_02_v3	529709	0.195628	0.0332	missense_variant	PF3D7_0212800	multidrug efflux pump, putative	Yes	No
Pf3D7_05_v3	1131297	0.0755287	0.0334	intergenic_region	PF3D7_0527100-PF3D7_0527200	NA	Yes	No
Pf3D7_01_v3	514664	0.24193	0.0334	missense_variant	PF3D7_0113600	surface-associated interspersed protein 1.2 (SURFIN 1.2), pseudogene	Yes	No
Pf3D7_05_v3	150460	0.189508	0.0336	intergenic_region	PF3D7_0503600-PF3D7_0503800	NA	Yes	No
Pf3D7_11_v3	1988842	0.189508	0.0338	intergenic_region	PF3D7_1149400-PF3D7_1149500	NA	No	No
Pf3D7_12_v3	58835	0.145908	0.034	intergenic_region	PF3D7_1200600-PF3D7_1200700	NA	Yes	No
Pf3D7_03_v3	255490	0.183507	0.0342	missense_variant	PF3D7_0305300	conserved Plasmodium membrane protein, unknown function	Yes	No
Pf3D7_08_v3	1311598	0.197449	0.0342	missense_variant	PF3D7_0830800	surface-associated interspersed protein 8.2 (SURFIN 8.2)	Yes	No
Pf3D7_08_v3	467370	0.189655	0.0344	intergenic_region	PF3D7_0809100-PF3D7_0809200	NA	No	No
Pf3D7_07_v3	614340	0.142728	0.0346	intergenic_region	PF3D7_0713400-PF3D7_0713500	NA	No	No
Pf3D7_13_v3	1167909	0.150452	0.035	intergenic_region	PF3D7_1327900-PF3D7_1328000	NA	No	No
Pf3D7_06_v3	441054	0.183413	0.0352	intergenic_region	PF3D7_0610200-PF3D7_0610300	NA	No	No
Pf3D7_08_v3	1330842	0.183507	0.0352	synonymous_variant	PF3D7_0831100	surface-associated interspersed protein 8.1 (SURFIN 8.1)	Yes	No
Pf3D7_10_v3	1251497	0.197449	0.0352	missense_variant	PF3D7_1030900	28 kDa ookinete surface protein	Yes	No
Pf3D7_11_v3	118584	0.171982	0.0352	intergenic_region	PF3D7_1102400-PF3D7_1102500	NA	Yes	No
Pf3D7_11_v3	1264771	0.183507	0.0352	missense_variant	PF3D7_1132500	amino acid transporter, putative	Yes	No
Pf3D7_12_v3	52341	0.171569	0.0354	missense_variant	PF3D7_1200600	erythrocyte membrane protein 1, PfEMP1	Yes	No
Pf3D7_14_v3	3160736	0.203212	0.0354	intergenic_region	PF3D7_1476800-PF3D7_1476900	NA	No	No
Pf3D7_07_v3	328222	0.183507	0.0354	intergenic_region	PF3D7_0707000-PF3D7_0707100	NA	Yes	No
Pf3D7_01_v3	562294	0.17368	0.0354	intergenic_region	PF3D7_0114600-PF3D7_0114700	NA	Yes	No
Pf3D7_04_v3	1097123	0.197987	0.0356	missense_variant	PF3D7_0424300	erythrocyte binding antigen-165, pseudogene	No	No
Pf3D7_14_v3	1316662	0.209412	0.0358	missense_variant	PF3D7_1433400	conserved Plasmodium membrane protein, unknown function	Yes	No
Pf3D7_01_v3	492952	0.203212	0.0358	intergenic_region	PF3D7_0113000-PF3D7_0113100	NA	No	No
Pf3D7_10_v3	1393503	0.230034	0.0358	intergenic_region	PF3D7_1035100-PF3D7_1035200	NA	Yes	No
Pf3D7_09_v3	282708	0.198891	0.036	synonymous_variant	PF3D7_0905600	WD repeat-containing protein 66, putative	Yes	No
Pf3D7_01_v3	178726	0.175147	0.036	missense_variant	PF3D7_0104100	conserved Plasmodium membrane protein, unknown function	Yes	No
Pf3D7_07_v3	882977	0.203212	0.0366	synonymous_variant	PF3D7_0720400	ferrodoxin reductase-like protein	No	No
Pf3D7_08_v3	708102	0.154346	0.0366	intergenic_region	PF3D7_0814700-PF3D7_0814900	NA	No	No
Pf3D7_04_v3	546071	0.240741	0.0368	synonymous_variant	PF3D7_0412400	erythrocyte membrane protein 1, PfEMP1	No	No
Pf3D7_04_v3	1132278	0.180432	0.037	intergenic_region	PF3D7_0425000-PF3D7_0425100	NA	No	No
Pf3D7_04_v3	1132283	0.180432	0.037	intergenic_region	PF3D7_0425000-PF3D7_0425100	NA	No	No
Pf3D7_07_v3	599967	0.230986	0.037	intergenic_region	PF3D7_0712900-PF3D7_0713000	NA	Yes	No
Pf3D7_08_v3	323221	0.209938	0.037	missense_variant	PF3D7_0805800	conserved Plasmodium protein, unknown function	Yes	No
Pf3D7_06_v3	496187	0.183507	0.0372	missense_variant	PF3D7_0611800	conserved Plasmodium protein, unknown function	Yes	No
Pf3D7_13_v3	934650	0.192176	0.0372	missense_variant	PF3D7_1322200	conserved Plasmodium protein, unknown function	No	No
Pf3D7_10_v3	1393976	0.231885	0.0372	intergenic_region	PF3D7_1035100-PF3D7_1035200	NA	Yes	No
Pf3D7_14_v3	2929845	0.156341	0.0374	missense_variant	PF3D7_1471700	conserved Plasmodium protein, unknown function	No	No
Pf3D7_07_v3	599732	0.224657	0.0374	intergenic_region	PF3D7_0712900-PF3D7_0713000	NA	Yes	No
Pf3D7_06_v3	825760	0.151925	0.0376	missense_variant	PF3D7_0619600	conserved Plasmodium protein, unknown function	Yes	No
Pf3D7_11_v3	163420	0.138739	0.0376	intergenic_region	PF3D7_1103700-PF3D7_1103800	NA	No	No
Pf3D7_08_v3	252698	0.183507	0.0378	synonymous_variant	PF3D7_0804500	conserved Plasmodium membrane protein, unknown function	Yes	No
Pf3D7_08_v3	900191	0.167	0.0378	intergenic_region	PF3D7_0819900-PF3D7_0820000	NA	No	No
Pf3D7_06_v3	15956	0.161235	0.038	synonymous_variant	PF3D7_0600300	rifin	Yes	No
Pf3D7_06_v3	16055	0.216632	0.038	synonymous_variant	PF3D7_0600300	rifin	Yes	No
Pf3D7_14_v3	912164	0.187254	0.038	intergenic_region	PF3D7_1422600-PF3D7_1422700	NA	No	No
Pf3D7_07_v3	882593	0.19889	0.038	intergenic_region	PF3D7_0720300-PF3D7_0720400	NA	No	No
Pf3D7_07_v3	882594	0.19889	0.038	intergenic_region	PF3D7_0720300-PF3D7_0720400	NA	No	No
Pf3D7_07_v3	1167082	0.173118	0.038	intergenic_region	PF3D7_0727500-PF3D7_0727600	NA	Yes	No
Pf3D7_02_v3	199588	0.191028	0.0382	intergenic_region	PF3D7_0204500-PF3D7_0204600	NA	Yes	No
Pf3D7_08_v3	1310910	0.173137	0.0382	missense_variant	PF3D7_0830800	surface-associated interspersed protein 8.2 (SURFIN 8.2)	No	No
Pf3D7_08_v3	479068	0.177597	0.0384	intergenic_region	PF3D7_0809500-PF3D7_0809600	NA	Yes	No
Pf3D7_01_v3	266480	0.201342	0.0384	synonymous_variant	PF3D7_0106300	calcium-transporting ATPase	Yes	No
Pf3D7_01_v3	353274	0.161499	0.0384	missense_variant	PF3D7_0108700	secreted ookinete protein, putative	No	No
Pf3D7_13_v3	2529293	0.17368	0.0386	synonymous_variant	PF3D7_1362900	conserved Plasmodium protein, unknown function	Yes	No
Pf3D7_06_v3	648159	0.203212	0.0388	missense_variant	PF3D7_0615600	conserved Plasmodium protein, unknown function	No	No
Pf3D7_04_v3	161083	0.151786	0.039	intergenic_region	PF3D7_0402600-PF3D7_0402700	NA	Yes	No
Pf3D7_11_v3	1120393	0.192176	0.039	missense_variant	PF3D7_1128900	conserved Plasmodium protein, unknown function	No	No
Pf3D7_10_v3	1394114	0.185273	0.0392	intergenic_region	PF3D7_1035100-PF3D7_1035200	NA	Yes	No
Pf3D7_06_v3	451557	0.209412	0.0394	intergenic_region	PF3D7_0610600-PF3D7_0610700	NA	Yes	No
Pf3D7_13_v3	2505876	0.185485	0.0394	intergenic_region	PF3D7_1362500-PF3D7_1362600	NA	No	No
Pf3D7_06_v3	859352	0.183413	0.0396	missense_variant	PF3D7_0620700	DnaJ protein, putative	No	No
Pf3D7_14_v3	1228729	0.194006	0.0396	intergenic_region	PF3D7_1431200-PF3D7_1431300	NA	Yes	No
Pf3D7_14_v3	2227043	0.180432	0.0396	intergenic_region	PF3D7_1454200-PF3D7_1454300	NA	No	No
Pf3D7_03_v3	136977	0.14531	0.0396	intron_variant	PF3D7_0302500	cytoadherence linked asexual protein 3.1	No	No
Pf3D7_13_v3	779252	0.170329	0.0396	intergenic_region	PF3D7_1318800-PF3D7_1318900	NA	Yes	No
Pf3D7_13_v3	1595988	0.183329	0.0396	synonymous_variant	PF3D7_1339700	conserved Plasmodium protein, unknown function	No	No
Pf3D7_03_v3	352635	0.203919	0.0398	intergenic_region	PF3D7_0307900-PF3D7_0308000	NA	Yes	No
Pf3D7_08_v3	1112135	0.188984	0.0398	missense_variant	PF3D7_0826000	conserved Plasmodium protein, unknown function	Yes	No
Pf3D7_01_v3	414870	0.161499	0.0398	synonymous_variant	PF3D7_0110700	chromatin assembly factor 1 protein WD40 domain, putative	No	No
Pf3D7_02_v3	405079	0.203212	0.0402	synonymous_variant	PF3D7_0209800	ATP-dependent RNA helicase UAP56	No	No
Pf3D7_09_v3	391752	0.183507	0.0402	synonymous_variant	PF3D7_0908500	conserved Plasmodium protein, unknown function	Yes	No
Pf3D7_14_v3	3249237	0.180432	0.0402	non_coding_transcript_exon_variant	PF3D7_1478900	unspecified product	No	No
Pf3D7_07_v3	238878	0.192176	0.0402	missense_variant	PF3D7_0704800	conserved Plasmodium protein, unknown function	Yes	No
Pf3D7_12_v3	1062081	0.183507	0.0406	intergenic_region	PF3D7_1226200-PF3D7_1226300	NA	Yes	No
Pf3D7_03_v3	506849	0.193755	0.0406	intron_variant	PF3D7_0311800	conserved protein, unknown function	No	No
Pf3D7_07_v3	78388	0.183507	0.0406	intergenic_region	PF3D7_0701800-PF3D7_0701900	NA	Yes	No
Pf3D7_04_v3	1144673	0.226026	0.0408	missense_variant	PF3D7_0425400	Plasmodium exported protein (PHISTa), unknown function	No	No
Pf3D7_07_v3	79386	0.183507	0.0408	intergenic_region	PF3D7_0701800-PF3D7_0701900	NA	Yes	No
Pf3D7_08_v3	490297	0.142154	0.0408	missense_variant	PF3D7_0809600	peptidase family C50, putative	Yes	No
Pf3D7_04_v3	69975	0.141594	0.041	synonymous_variant	PF3D7_0400900	rifin	Yes	No
Pf3D7_10_v3	86696	0.185485	0.041	missense_variant	PF3D7_1001600	exported lipase 2	Yes	No
Pf3D7_08_v3	585466	0.187712	0.0412	missense_variant	PF3D7_0811600	conserved Plasmodium protein, unknown function	Yes	No
Pf3D7_11_v3	1543806	0.185286	0.0412	non_coding_transcript_exon_variant	PF3D7_1138900	unspecified product	Yes	No
Pf3D7_07_v3	603248	0.193939	0.0414	missense_variant	PF3D7_0713000	rifin	Yes	No
Pf3D7_13_v3	1466231	0.153451	0.0414	missense_variant	PF3D7_1335900	thrombospondin-related anonymous protein	No	Yes
Pf3D7_07_v3	609410	0.178628	0.0416	synonymous_variant	PF3D7_0713300	erythrocyte membrane protein 1 (PfEMP1), pseudogene	No	No
Pf3D7_08_v3	1105466	0.16693	0.0416	intergenic_region	PF3D7_0825800-PF3D7_0825900	NA	Yes	No
Pf3D7_05_v3	389844	0.129442	0.0418	intergenic_region	PF3D7_0509300-PF3D7_0509400	NA	Yes	No
Pf3D7_12_v3	812812	0.180432	0.0418	synonymous_variant	PF3D7_1220300	cell cycle associated protein, putative	No	No
Pf3D7_14_v3	309588	0.151786	0.0418	intergenic_region	PF3D7_1408200-PF3D7_1408300	NA	Yes	No
Pf3D7_07_v3	602559	0.202007	0.0418	synonymous_variant	PF3D7_0713000	rifin	Yes	No
Pf3D7_04_v3	986783	0.178628	0.042	missense_variant	PF3D7_0421600	erythrocyte membrane protein 1 (PfEMP1)-like pseudogene	Yes	No
Pf3D7_12_v3	44472	0.183263	0.042	synonymous_variant	PF3D7_1200500	rifin	No	No
Pf3D7_08_v3	455858	0.110968	0.042	intergenic_region	PF3D7_0808900-PF3D7_0809000	NA	Yes	No
Pf3D7_06_v3	1025617	0.180432	0.0422	missense_variant	PF3D7_0625200	conserved Plasmodium protein, unknown function	No	No
Pf3D7_14_v3	3238019	0.161499	0.0424	intergenic_region	PF3D7_1478600-PF3D7_1478700	NA	No	No
Pf3D7_14_v3	3238022	0.161499	0.0424	intergenic_region	PF3D7_1478600-PF3D7_1478700	NA	No	No
Pf3D7_11_v3	761037	0.177742	0.0424	intergenic_region	PF3D7_1120000-PF3D7_1120100	NA	No	No
Pf3D7_14_v3	1441195	0.180432	0.0426	synonymous_variant	PF3D7_1435600	conserved Plasmodium protein, unknown function	Yes	No
Pf3D7_04_v3	1100192	0.208246	0.0428	missense_variant	PF3D7_0424400	surface-associated interspersed protein 4.2 (SURFIN 4.2)	Yes	No
Pf3D7_04_v3	1135927	0.161499	0.0428	intergenic_region	PF3D7_0425100-PF3D7_0425200	NA	No	No
Pf3D7_13_v3	1482708	0.154346	0.0428	missense_variant	PF3D7_1336700	conserved Plasmodium protein, unknown function	Yes	No
Pf3D7_14_v3	377968	0.146032	0.043	missense_variant	PF3D7_1409700	conserved Plasmodium protein, unknown function	No	No
Pf3D7_13_v3	472928	0.183507	0.043	missense_variant	PF3D7_1310800	conserved Plasmodium protein, unknown function	No	No
Pf3D7_07_v3	492033	0.159051	0.0432	intergenic_region	PF3D7_0711000-PF3D7_0711100	NA	No	No
Pf3D7_05_v3	469531	0.192176	0.0434	intron_variant	PF3D7_0511100	conserved Plasmodium protein, unknown function	Yes	No
Pf3D7_05_v3	1185671	0.18219	0.0434	intergenic_region	PF3D7_0528900-PF3D7_0529000	NA	Yes	No
Pf3D7_06_v3	12394	0.167542	0.0434	synonymous_variant	PF3D7_0600200	erythrocyte membrane protein 1, PfEMP1	Yes	No
Pf3D7_10_v3	598412	0.161499	0.0434	missense_variant	PF3D7_1014800	conserved Plasmodium protein, unknown function	No	No
Pf3D7_03_v3	118713	0.231815	0.0436	intergenic_region	PF3D7_0302100-PF3D7_0302200	NA	Yes	No
Pf3D7_06_v3	1270055	0.153451	0.0438	intergenic_region	PF3D7_0630300-PF3D7_0630400	NA	Yes	No
Pf3D7_13_v3	156602	0.156232	0.0438	synonymous_variant	PF3D7_1302900	conserved Plasmodium protein, unknown function	No	No
Pf3D7_07_v3	635093	0.146032	0.044	missense_variant	PF3D7_0713900	conserved Plasmodium protein, unknown function	No	No
Pf3D7_14_v3	1164244	0.199071	0.0442	intergenic_region	PF3D7_1429400-PF3D7_1429500	NA	Yes	No
Pf3D7_13_v3	2606427	0.132024	0.0442	synonymous_variant	PF3D7_1364900	ferrochelatase	No	No
Pf3D7_01_v3	108002	0.156232	0.0446	missense_variant	PF3D7_0102400	lysophospholipase, putative, pseudogene	No	No
Pf3D7_04_v3	799729	0.180432	0.0448	synonymous_variant	PF3D7_0418000	conserved Plasmodium protein, unknown function	No	No
Pf3D7_05_v3	544279	0.0921986	0.0448	intergenic_region	PF3D7_0512500-PF3D7_0512600	NA	Yes	No
Pf3D7_02_v3	320921	0.157882	0.0448	missense_variant	PF3D7_0207900	serine repeat antigen 2	Yes	No
Pf3D7_06_v3	120625	0.15447	0.0448	intergenic_region	PF3D7_0602900-PF3D7_0603000	NA	No	No
Pf3D7_10_v3	720653	0.159051	0.0448	missense_variant	PF3D7_1018100	conserved Plasmodium protein, unknown function	No	No
Pf3D7_05_v3	1288814	0.185878	0.045	non_coding_transcript_exon_variant	PF3D7_0531500	unspecified product	No	No
Pf3D7_02_v3	840830	0.172414	0.045	intron_variant	PF3D7_0220800	cytoadherence linked asexual protein 2	No	No
Pf3D7_14_v3	1202249	0.161499	0.045	missense_variant	PF3D7_1430400	autophagy protein 5, putative	Yes	No
Pf3D7_11_v3	981197	0.180432	0.045	intergenic_region	PF3D7_1124800-PF3D7_1124900	NA	Yes	No
Pf3D7_12_v3	1211063	0.191157	0.0452	intergenic_region	PF3D7_1229400-PF3D7_1229500	NA	Yes	No
Pf3D7_14_v3	1428184	0.168986	0.0452	missense_variant	PF3D7_1435300	NAD(P)H-dependent glutamate synthase, putative	Yes	No
Pf3D7_04_v3	1143943	0.187465	0.0454	intergenic_region	PF3D7_0425300-PF3D7_0425400	NA	No	No
Pf3D7_10_v3	1392443	0.161499	0.0456	synonymous_variant	PF3D7_1035100	probable protein, unknown function	No	No
Pf3D7_10_v3	1392449	0.161499	0.0456	synonymous_variant	PF3D7_1035100	probable protein, unknown function	No	No
Pf3D7_06_v3	1026969	0.162447	0.0458	missense_variant	PF3D7_0625300	DNA polymerase 1, putative	No	No
Pf3D7_13_v3	1466078	0.168051	0.0458	missense_variant	PF3D7_1335900	thrombospondin-related anonymous protein	Yes	Yes
Pf3D7_04_v3	1130098	0.144068	0.046	missense_variant	PF3D7_0425000	Plasmodium exported protein, unknown function, pseudogene	Yes	No
Pf3D7_14_v3	751711	0.189608	0.046	intergenic_region	PF3D7_1417700-PF3D7_1417800	NA	Yes	No
Pf3D7_13_v3	1777417	0.156232	0.0462	missense_variant	PF3D7_1344300	zinc finger protein, putative	No	No
Pf3D7_13_v3	2184241	0.180432	0.0462	missense_variant	PF3D7_1354900	conserved Plasmodium protein, unknown function	Yes	No
Pf3D7_04_v3	1143166	0.163969	0.0464	intergenic_region	PF3D7_0425300-PF3D7_0425400	NA	No	No
Pf3D7_04_v3	545812	0.102433	0.0466	intergenic_region	PF3D7_0412300-PF3D7_0412400	NA	No	No
Pf3D7_04_v3	545818	0.102433	0.0466	intergenic_region	PF3D7_0412300-PF3D7_0412400	NA	No	No
Pf3D7_03_v3	358276	0.168674	0.0466	missense_variant	PF3D7_0308100	zinc finger protein, putative	No	No
Pf3D7_10_v3	50495	0.0921986	0.0466	intergenic_region	PF3D7_1000500-PF3D7_1000600	NA	No	No
Pf3D7_10_v3	50519	0.0921986	0.0466	intergenic_region	PF3D7_1000500-PF3D7_1000600	NA	No	No
Pf3D7_10_v3	50559	0.0921986	0.0466	intergenic_region	PF3D7_1000500-PF3D7_1000600	NA	No	No
Pf3D7_11_v3	592805	0.171335	0.0466	synonymous_variant	PF3D7_1115700	cysteine proteinase falcipain 2a	No	No
Pf3D7_14_v3	471180	0.179315	0.0468	missense_variant	PF3D7_1411500	conserved Plasmodium protein, unknown function	No	No
Pf3D7_07_v3	524840	0.123895	0.0468	intergenic_region	PF3D7_0711800-PF3D7_0711900	NA	No	No
Pf3D7_08_v3	499624	0.162447	0.0468	synonymous_variant	PF3D7_0809700	RuvB-like helicase 1	No	No
Pf3D7_10_v3	443513	0.146032	0.0468	intergenic_region	PF3D7_1011400-PF3D7_1011500	NA	Yes	No
Pf3D7_14_v3	869044	0.159051	0.047	intergenic_region	PF3D7_1421000-PF3D7_1421100	NA	No	No
Pf3D7_10_v3	238016	0.168986	0.047	synonymous_variant	PF3D7_1005500	regulator of nonsense transcripts 1, putative	Yes	No
Pf3D7_14_v3	527788	0.144068	0.0474	missense_variant	PF3D7_1413100	conserved Plasmodium protein, unknown function	Yes	No
Pf3D7_04_v3	607251	0.214111	0.0478	intergenic_region	PF3D7_0413200-PF3D7_0413300	NA	No	No
Pf3D7_14_v3	3222466	0.18252	0.0478	intergenic_region	PF3D7_1478300-PF3D7_1478400	NA	Yes	No
Pf3D7_11_v3	1543336	0.163969	0.0478	non_coding_transcript_exon_variant	PF3D7_1138900	unspecified product	No	No
Pf3D7_07_v3	606419	0.184865	0.048	missense_variant	PF3D7_0713100	Pfmc-2TM Maurer's cleft two transmembrane protein	No	No
Pf3D7_07_v3	1115805	0.147789	0.0482	missense_variant	PF3D7_0726400	conserved Plasmodium membrane protein, unknown function	No	No
Pf3D7_01_v3	558242	0.144068	0.0482	missense_variant	PF3D7_0114500	Plasmodium exported protein (hyp10), unknown function	Yes	No
Pf3D7_06_v3	447649	0.129442	0.0484	intergenic_region	PF3D7_0610500-PF3D7_0610600	NA	Yes	No
Pf3D7_14_v3	2627370	0.182604	0.0484	intergenic_region	PF3D7_1464700-PF3D7_1464800	NA	Yes	No
Pf3D7_08_v3	881598	0.144068	0.0486	synonymous_variant	PF3D7_0819500	conserved protein, unknown function	Yes	No
Pf3D7_11_v3	1967527	0.181487	0.0488	missense_variant	PF3D7_1149000	antigen 332, DBL-like protein	Yes	No
Pf3D7_07_v3	157728	0.186125	0.049	missense_variant	PF3D7_0703900	conserved Plasmodium membrane protein, unknown function	Yes	No
Pf3D7_14_v3	2534828	0.168986	0.0492	synonymous_variant	PF3D7_1462400	conserved Plasmodium protein, unknown function	Yes	No
Pf3D7_04_v3	1143085	0.144524	0.0494	intergenic_region	PF3D7_0425300-PF3D7_0425400	NA	No	No
Pf3D7_02_v3	97218	0.205835	0.0494	missense_variant	PF3D7_0201900	erythrocyte membrane protein 3	Yes	No
Pf3D7_02_v3	97226	0.205835	0.0494	missense_variant	PF3D7_0201900	erythrocyte membrane protein 3	Yes	No
Pf3D7_08_v3	1325987	0.168986	0.0494	missense_variant	PF3D7_0831100	surface-associated interspersed protein 8.1 (SURFIN 8.1)	Yes	No
Pf3D7_09_v3	1420719	0.168986	0.0498	missense_variant	PF3D7_0935900	ring-exported protein 1	Yes	No
Pf3D7_14_v3	529613	0.0808376	0.0498	intergenic_region	PF3D7_1413100-PF3D7_1413200	NA	Yes	No
