## Supplementary material for "Protective targets of PfSPZ vaccines identified from whole-genome sieve analysis of isolates from malaria vaccine efficacy trials in West Africa": TableS7

### Sheet: Sheet1
Table S7. Samples used for joint SNP calling. List of 1,289 publicly available samples used in this study, with available short-read data (Illumina) for joint SNP calling
Sample ID	Country of Collection	Region	BioSample/ReadID	Year Collected/Published
peru-PP0002_C	Peru	S. America	ERS010192	2011
peru-PP0004_C	Peru	S. America	ERS010215	2011
peru-PP0005_C	Peru	S. America	ERS010050	2011
peru-PP0010_C	Peru	S. America	ERS011444	2011
peru-PP0011_C	Peru	S. America	ERS011443	2011
peru-PP0012_C	Peru	S. America	ERS016330	2011
peru-PP0013_C	Peru	S. America	ERS071916	2011
peru-PP0014_C	Peru	S. America	ERS071910	2011
peru-PP0015_C	Peru	S. America	ERS071911	2011
peru-PP0016_C	Peru	S. America	ERS071917	2011
peru-PP0017_C	Peru	S. America	ERS071918	2011
PW0001_C	Colombia	S. America	ERS032163	2011
PW0002_C	Colombia	S. America	ERS032040	2011
PW0003_C	Colombia	S. America	ERS032162	2011
PW0004_C	Colombia	S. America	ERS032161	2011
PW0005_C	Colombia	S. America	ERS032164	2011
PW0006_C	Colombia	S. America	ERS032165	2011
PW0007_C	Colombia	S. America	ERS032157	2011
PW0008_C	Colombia	S. America	ERS032013	2011
PW0009_C	Colombia	S. America	ERS032059	2011
PW0010_CW	Colombia	S. America	ERS032646	2011
PW0012_C	Colombia	S. America	ERS032159	2011
PW0013_C	Colombia	S. America	ERS032166	2011
PW0014_C	Colombia	S. America	ERS032168	2011
PW0015_C	Colombia	S. America	ERS032167	2011
PW0016_C	Colombia	S. America	ERS032061	2011
PW0017_C	Colombia	S. America	ERS032158	2011
IGS-2016-7G8	Brazil	S. America	SAMN06175780	1980
IGS-BRA-001sA	Brazil	S. America	SAMN08815883	2016
IGS-BRA-002sA	Brazil	S. America	SAMN08815884	2016
IGS-BRA-003sA	Brazil	S. America	SAMN08815885	2016
IGS-BRA-004sA	Brazil	S. America	SAMN08815886	2016
IGS-BRA-005sA	Brazil	S. America	SAMN08815887	2016
IGS-BRA-006sA	Brazil	S. America	SAMN08815888	2016
IGS-BRA-007sA	Brazil	S. America	SAMN08815889	2016
IGS-BRA-008sA	Brazil	S. America	SAMN08815890	2016
IGS-BRA-009sA	Brazil	S. America	SAMN08815891	2016
IGS-BRA-010sA	Brazil	S. America	SAMN08815892	2016
IGS-BRA-011sA	Brazil	S. America	SAMN08815893	2016
IGS-BRA-012sA	Brazil	S. America	SAMN08815894	2016
IGS-BRA-013sA	Brazil	S. America	SAMN08815895	2016
IGS-BRA-014sA	Brazil	S. America	SAMN08815896	2016
IGS-BRA-015sA	Brazil	S. America	SAMN08815897	2016
IGS-BRA-016sA	Brazil	S. America	SAMN08815898	2016
IGS-BRA-017sA	Brazil	S. America	SAMN08815899	2016
IGS-BRA-018sA	Brazil	S. America	SAMN08815900	2016
IGS-BRA-019sA	Brazil	S. America	SAMN08815901	2016
IGS-BRA-020sA	Brazil	S. America	SAMN08815902	2016
IGS-BRA-021	Brazil	S. America	SAMN08815903	2016
IGS-BRA-021sA	Brazil	S. America	SAMN08815904	2016
french_guiana-M197_D48	French Guiana	S. America	SRR2098951;SRR2104409	2009-2013
french_guiana-M207_D44	French Guiana	S. America	SRR2099522;SRR2104430	2009-2013
french_guiana-M250_D32	French Guiana	S. America	SRR2097567;SRR2102960	2009-2013
french_guiana-M251_D32	French Guiana	S. America	SRR2099776;SRR2104410	2009-2013
french_guiana-M276_D17	French Guiana	S. America	SRR2099529;SRR2103608	2009-2013
french_guiana-M281_D24	French Guiana	S. America	SRR2098613;SRR2103413	2009-2013
french_guiana-N014_D109	French Guiana	S. America	SRR2099479;SRR2099557	2009-2013
french_guiana-N057_D36	French Guiana	S. America	SRR2099471;SRR2099473	2009-2013
french_guiana-N058_D36	French Guiana	S. America	SRR2098911;SRR2104411	2009-2013
french_guiana-N137J24_D58	French Guiana	S. America	SRR2102025;SRR2104404	2009-2013
french_guiana-N171_D76	French Guiana	S. America	SRR2099719;SRR2104420	2009-2013
french_guiana-N277_D28	French Guiana	S. America	SRR2098662;SRR2103415	2009-2013
french_guiana-P080_D66	French Guiana	S. America	SRR2099480;SRR2104414	2009-2013
french_guiana-P154_D31	French Guiana	S. America	SRR2099884;SRR2104415	2009-2013
french_guiana-P161_D33	French Guiana	S. America	SRR2099889;SRR2104431	2009-2013
french_guiana-P170_D35	French Guiana	S. America	SRR2099773;SRR2104412	2009-2013
french_guiana-P178_D30	French Guiana	S. America	SRR2099307;SRR2106468	2009-2013
french_guiana-P215_D36	French Guiana	S. America	SRR2099484;SRR2104434	2009-2013
french_guiana-P219_D61	French Guiana	S. America	SRR2101832;SRR2104438	2009-2013
french_guiana-P224_D35	French Guiana	S. America	SRR2098781;SRR2106485	2009-2013
french_guiana-P227_D30	French Guiana	S. America	SRR2098349;SRR2103286	2009-2013
french_guiana-P234_D27	French Guiana	S. America	SRR2098915;SRR2104427	2009-2013
french_guiana-P236_D30	French Guiana	S. America	SRR2099481;SRR2104423	2009-2013
french_guiana-P301_D73	French Guiana	S. America	SRR2099549;SRR2104433	2009-2013
french_guiana-P332_D13	French Guiana	S. America	SRR2099563;SRR2106507	2009-2013
french_guiana-P347_D10	French Guiana	S. America	SRR2099550;SRR2104424	2009-2013
french_guiana-P374_D69	French Guiana	S. America	SRR2099309;SRR2106474	2009-2013
french_guiana-P379_D77	French Guiana	S. America	SRR2098005;SRR2104439	2009-2013
french_guiana-Q028_D77	French Guiana	S. America	SRR2098570;SRR2103460	2009-2013
french_guiana-Q029_D117	French Guiana	S. America	SRR2098950;SRR2103639	2009-2013
french_guiana-Q038_D110	French Guiana	S. America	SRR2098782;SRR2103105	2009-2013
french_guiana-Q073_D40	French Guiana	S. America	SRR2098006;SRR2106486	2009-2013
french_guiana-Q112_D90	French Guiana	S. America	SRR2098351;SRR2103599	2009-2013
french_guiana-Q120_D61	French Guiana	S. America	SRR2099411;SRR2104428	2009-2013
french_guiana-Q159_D24	French Guiana	S. America	SRR2101833;SRR2104437	2009-2013
french_guiana-Q206_D11	French Guiana	S. America	SRR2099476;SRR2106487	2009-2013
IGS-2016-NF166	Guinea	W. Africa	SAMN06175826	2010
PA0134-C	Guinea	W. Africa	ERS041972	2011
PA0135-C	Guinea	W. Africa	ERS157461	2011
PA0136-C	Guinea	W. Africa	ERS157451	2011
PA0137-C	Guinea	W. Africa	ERS042009	2011
PA0138-C	Guinea	W. Africa	ERS041976	2011
PA0140-C	Guinea	W. Africa	ERS041990	2011
PA0142-C	Guinea	W. Africa	ERS042076	2011
PA0144-C	Guinea	W. Africa	ERS042041	2011
PA0145-C	Guinea	W. Africa	ERS041974	2011
PA0146-C	Guinea	W. Africa	ERS041979	2011
PA0147-C	Guinea	W. Africa	ERS042039	2011
PA0148-C	Guinea	W. Africa	ERS042054	2011
PA0149-C	Guinea	W. Africa	ERS042067	2011
PA0150-C	Guinea	W. Africa	ERS042081	2011
PA0151-C	Guinea	W. Africa	ERS042004	2011
PA0152-C	Guinea	W. Africa	ERS042063	2011
PA0153-C	Guinea	W. Africa	ERS042074	2011
PA0154-C	Guinea	W. Africa	ERS041971	2011
PA0155-C	Guinea	W. Africa	ERS042000	2011
PA0156-C	Guinea	W. Africa	ERS042005	2011
PA0157-C	Guinea	W. Africa	ERS041975	2011
PA0158-C	Guinea	W. Africa	ERS042033	2011
PA0159-C	Guinea	W. Africa	ERS042083	2011
PA0160-C	Guinea	W. Africa	ERS042087	2011
PA0161-C	Guinea	W. Africa	ERS041970	2011
PA0162-C	Guinea	W. Africa	ERS157469	2011
PA0163-C	Guinea	W. Africa	ERS042065	2011
PA0164-C	Guinea	W. Africa	ERS042030	2011
PA0165-C	Guinea	W. Africa	ERS042079	2011
PA0167-C	Guinea	W. Africa	ERS042108	2011
PA0168-C	Guinea	W. Africa	ERS042038	2011
PA0169-C	Guinea	W. Africa	ERS042040	2011
PA0171-C	Guinea	W. Africa	ERS042001	2011
PA0172-C	Guinea	W. Africa	ERS041968	2011
PA0173-C	Guinea	W. Africa	ERS042077	2011
PA0175-C	Guinea	W. Africa	ERS157504	2011
PA0176-C	Guinea	W. Africa	ERS042031	2011
PA0177-C	Guinea	W. Africa	ERS042085	2011
PA0178-C	Guinea	W. Africa	ERS042090	2011
PA0179-C	Guinea	W. Africa	ERS042089	2011
PA0180-C	Guinea	W. Africa	ERS041983	2011
PA0181-C	Guinea	W. Africa	ERS042103	2011
PA0182-C	Guinea	W. Africa	ERS042073	2011
PA0183-C	Guinea	W. Africa	ERS042062	2011
PA0184-C	Guinea	W. Africa	ERS042010	2011
PA0185-C	Guinea	W. Africa	ERS042046	2011
PA0186-C	Guinea	W. Africa	ERS042050	2011
PA0187-C	Guinea	W. Africa	ERS042104	2011
PA0188-C	Guinea	W. Africa	ERS042029	2011
PA0189-C	Guinea	W. Africa	ERS042112	2011
PA0190-C	Guinea	W. Africa	ERS041981	2011
PA0191-C	Guinea	W. Africa	ERS042109	2011
PA0192-C	Guinea	W. Africa	ERS042094	2011
PA0193-C	Guinea	W. Africa	ERS042055	2011
PA0195-C	Guinea	W. Africa	ERS042034	2011
PA0196-C	Guinea	W. Africa	ERS042051	2011
PA0197-C	Guinea	W. Africa	ERS042032	2011
PA0198-C	Guinea	W. Africa	ERS041987	2011
PA0199-C	Guinea	W. Africa	ERS042086	2011
PA0200-C	Guinea	W. Africa	ERS042097	2011
PA0201-C	Guinea	W. Africa	ERS041986	2011
PA0202-C	Guinea	W. Africa	ERS042057	2011
PA0203-C	Guinea	W. Africa	ERS041988	2011
PA0204-C	Guinea	W. Africa	ERS042042	2011
PA0205-C	Guinea	W. Africa	ERS042105	2011
PA0206-C	Guinea	W. Africa	ERS042056	2011
PA0207-C	Guinea	W. Africa	ERS042098	2011
PA0208-C	Guinea	W. Africa	ERS042088	2011
PA0209-C	Guinea	W. Africa	ERS042099	2011
PA0210-C	Guinea	W. Africa	ERS042111	2011
PA0211-C	Guinea	W. Africa	ERS042110	2011
PA0212-C	Guinea	W. Africa	ERS042113	2011
PA0213-C	Guinea	W. Africa	ERS042091	2011
PA0214-C	Guinea	W. Africa	ERS042002	2011
PA0215-C	Guinea	W. Africa	ERS042069	2011
PA0216-C	Guinea	W. Africa	ERS042102	2011
PA0217-C	Guinea	W. Africa	ERS042070	2011
PA0218-C	Guinea	W. Africa	ERS042027	2011
PA0219-C	Guinea	W. Africa	ERS042048	2011
PA0220-C	Guinea	W. Africa	ERS041999	2011
PA0221-C	Guinea	W. Africa	ERS042071	2011
PA0222-C	Guinea	W. Africa	ERS041992	2011
PA0223-C	Guinea	W. Africa	ERS042006	2011
PA0224-C	Guinea	W. Africa	ERS042049	2011
PA0225-C	Guinea	W. Africa	ERS042045	2011
PA0226-C	Guinea	W. Africa	ERS042035	2011
PA0227-C	Guinea	W. Africa	ERS042075	2011
PA0228-C	Guinea	W. Africa	ERS041997	2011
PA0229-C	Guinea	W. Africa	ERS042093	2011
PA0230-C	Guinea	W. Africa	ERS042107	2011
PA0231-C	Guinea	W. Africa	ERS041991	2011
PA0232-C	Guinea	W. Africa	ERS042028	2011
PA0233-C	Guinea	W. Africa	ERS041994	2011
PA0234-C	Guinea	W. Africa	ERS042106	2011
PA0237-C	Guinea	W. Africa	ERS042100	2011
PA0239-C	Guinea	W. Africa	ERS041993	2011
PA0240-C	Guinea	W. Africa	ERS041995	2011
PA0243-C	Guinea	W. Africa	ERS042012	2011
PA0245-C	Guinea	W. Africa	ERS041967	2011
PA0246-C	Guinea	W. Africa	ERS041998	2011
PA0249-C	Guinea	W. Africa	ERS042036	2011
PA0251-C	Guinea	W. Africa	ERS042101	2011
PA0253-C	Guinea	W. Africa	ERS041978	2011
PA0254-C	Guinea	W. Africa	ERS041989	2011
PA0255-C	Guinea	W. Africa	ERS042003	2011
PA0256-C	Guinea	W. Africa	ERS042082	2011
PA0257-C	Guinea	W. Africa	ERS042078	2011
PA0258-C	Guinea	W. Africa	ERS042011	2011
PA0260-C	Guinea	W. Africa	ERS042043	2011
PA0261-C	Guinea	W. Africa	ERS042066	2011
PA0262-C	Guinea	W. Africa	ERS042026	2011
PA0263-C	Guinea	W. Africa	ERS042084	2011
PA0266-C	Guinea	W. Africa	ERS157484	2011
PA0267-C	Guinea	W. Africa	ERS042013	2011
PA0269-C	Guinea	W. Africa	ERS042052	2011
PA0270-C	Guinea	W. Africa	ERS042044	2011
PA0290-C	Guinea	W. Africa	EGAN00001170647;ERS340317	2011
PA0298-C	Guinea	W. Africa	EGAN00001170653;ERS340325	2011
PA0300-C	Guinea	W. Africa	EGAN00001170655;ERS340327	2011
PA0302-C	Guinea	W. Africa	EGAN00001170657;ERS340329	2011
PA0337-C	Guinea	W. Africa	EGAN00001170691;ERS340364	2011
PA0341-C	Guinea	W. Africa	EGAN00001170695;ERS340368	2011
PA0349-C	Guinea	W. Africa	EGAN00001170703;ERS340376	2011
303.1	Mali	W. Africa	SAMN02373818	2010
309.1	Mali	W. Africa	SAMN02373653	2010
318.1	Mali	W. Africa	SAMN02373819	2010
326.1	Mali	W. Africa	SAMN02373656	2010
327.1	Mali	W. Africa	SAMN02373820	2010
365.1	Mali	W. Africa	SAMN02373821	2010
366.1	Mali	W. Africa	SAMN02373822	2010
377.1	Mali	W. Africa	SAMN02374901	2010
383.1	Mali	W. Africa	SAMN02374900	2010
397.1	Mali	W. Africa	SAMN02374902	2010
398.1	Mali	W. Africa	SAMN02374907	2010
58.1	Mali	W. Africa	SAMN02374945	2010
IGS-MLI-004	Mali	W. Africa	SAMN06175785	2010
IGS-MLI-005	Mali	W. Africa	SAMN06175786	2010
IGS-MLI-006	Mali	W. Africa	SAMN06175787	2010
IGS-MLI-007	Mali	W. Africa	SAMN06175788	2010
IGS-MLI-008	Mali	W. Africa	SAMN06175789	2010
IGS-MLI-009	Mali	W. Africa	SAMN06175790	2010
IGS-MLI-010	Mali	W. Africa	SAMN06175791	2010
IGS-MLI-011	Mali	W. Africa	SAMN06175792	2010
IGS-MLI-012	Mali	W. Africa	SAMN06175793	2010
IGS-MLI-013	Mali	W. Africa	SAMN06175794	2010
IGS-MLI-014	Mali	W. Africa	SAMN06175795	2010
IGS-MLI-015	Mali	W. Africa	SAMN06175796	2010
IGS-MLI-016	Mali	W. Africa	SAMN06175797	2010
IGS-MLI-001	Mali	W. Africa	SAMN06175782	2010
IGS-MLI-017	Mali	W. Africa	SAMN06175798	2010
IGS-MLI-018	Mali	W. Africa	SAMN06175799	2010
IGS-MLI-019	Mali	W. Africa	SAMN06175800	2010
IGS-MLI-020	Mali	W. Africa	SAMN06175801	2010
IGS-MLI-021	Mali	W. Africa	SAMN06175802	2010
IGS-MLI-022	Mali	W. Africa	SAMN06175803	2010
IGS-MLI-023	Mali	W. Africa	SAMN06175804	2010
IGS-MLI-024	Mali	W. Africa	SAMN06175805	2010
IGS-MLI-025	Mali	W. Africa	SAMN06175806	2010
IGS-MLI-026	Mali	W. Africa	SAMN06175807	2010
IGS-MLI-027	Mali	W. Africa	SAMN06175808	2010
IGS-MLI-028	Mali	W. Africa	SAMN06175809	2010
IGS-MLI-029	Mali	W. Africa	SAMN06175810	2010
IGS-MLI-030	Mali	W. Africa	SAMN06175811	2010
IGS-MLI-031	Mali	W. Africa	SAMN06175812	2010
IGS-MLI-032	Mali	W. Africa	SAMN06175813	2010
IGS-MLI-033	Mali	W. Africa	SAMN06175814	2010
IGS-MLI-034	Mali	W. Africa	SAMN06175815	2010
IGS-MLI-035	Mali	W. Africa	SAMN06175816	2010
IGS-MLI-036	Mali	W. Africa	SAMN06175817	2010
IGS-MLI-037	Mali	W. Africa	SAMN06175818	2010
IGS-MLI-038	Mali	W. Africa	SAMN06175819	2010
IGS-MLI-039	Mali	W. Africa	SAMN06175820	2010
IGS-MLI-040	Mali	W. Africa	SAMN06175821	2010
IGS-MLI-041	Mali	W. Africa	SAMN06175822	2010
IGS-MLI-042	Mali	W. Africa	SAMN06175823	2010
IGS-MLI-043	Mali	W. Africa	SAMN06175824	2010
IGS-MLI-044	Mali	W. Africa	SAMN06175825	2010
IGS-MLI-002	Mali	W. Africa	SAMN06175783	2002
IGS-MLI-152	Mali	W. Africa	SAMN10286359	2002
IGS-MLI-153	Mali	W. Africa	SAMN10286360	2002
IGS-MLI-156	Mali	W. Africa	SAMN10286363	2002
IGS-MLI-154	Mali	W. Africa	SAMN10286361	2002
IGS-MLI-155	Mali	W. Africa	SAMN10286362	2002
IGS-MLI-157	Mali	W. Africa	SAMN10286364	2002
IGS-MLI-158	Mali	W. Africa	SAMN10286365	2002
IGS-MLI-159	Mali	W. Africa	SAMN10286366	2002
IGS-MLI-160	Mali	W. Africa	SAMN10286367	2002
IGS-MLI-167	Mali	W. Africa	SAMN10286374	2002
IGS-MLI-161	Mali	W. Africa	SAMN10286368	2002
IGS-MLI-164	Mali	W. Africa	SAMN10286371	2002
IGS-MLI-168	Mali	W. Africa	SAMN10286375	2002
IGS-MLI-162	Mali	W. Africa	SAMN10286369	2002
IGS-MLI-169	Mali	W. Africa	SAMN10286376	2002
IGS-MLI-163	Mali	W. Africa	SAMN10286370	2002
IGS-MLI-171	Mali	W. Africa	SAMN10286378	2002
IGS-MLI-165	Mali	W. Africa	SAMN10286372	2002
IGS-MLI-166	Mali	W. Africa	SAMN10286373	2002
IGS-MLI-170	Mali	W. Africa	SAMN10286377	2002
IGS-MLI-177	Mali	W. Africa	SAMN10286384	2002
IGS-MLI-173	Mali	W. Africa	SAMN10286380	2002
IGS-MLI-174	Mali	W. Africa	SAMN10286381	2002
IGS-MLI-183	Mali	W. Africa	SAMN10286390	2002
IGS-MLI-175	Mali	W. Africa	SAMN10286382	2002
IGS-MLI-172	Mali	W. Africa	SAMN10286379	2002
IGS-MLI-176	Mali	W. Africa	SAMN10286383	2002
IGS-MLI-179	Mali	W. Africa	SAMN10286386	2002
IGS-MLI-180	Mali	W. Africa	SAMN10286387	2002
IGS-MLI-178	Mali	W. Africa	SAMN10286385	2002
IGS-MLI-185	Mali	W. Africa	SAMN10286392	2002
IGS-MLI-181	Mali	W. Africa	SAMN10286388	2002
IGS-MLI-182	Mali	W. Africa	SAMN10286389	2002
IGS-MLI-186	Mali	W. Africa	SAMN10286393	2002
IGS-MLI-184	Mali	W. Africa	SAMN10286391	2002
IGS-MLI-003	Mali	W. Africa	SAMN06175784	2002
IGS-MLI-187	Mali	W. Africa	SAMN10286394	2002
IGS-MLI-188	Mali	W. Africa	SAMN10286395	2002
IGS-MLI-189	Mali	W. Africa	SAMN10286396	2002
IGS-MLI-190	Mali	W. Africa	SAMN10286397	2002
IGS-MLI-192	Mali	W. Africa	SAMN10286399	2002
IGS-MLI-191	Mali	W. Africa	SAMN10286398	2002
IGS-MLI-193	Mali	W. Africa	SAMN10286400	2002
IGS-MLI-194	Mali	W. Africa	SAMN10286401	2002
IGS-2016-NF54	Other	W. Africa	SAMN06175781	1979
PK0002-C	Burkina Faso	W. Africa	ERS154525	2008
PK0007-C	Burkina Faso	W. Africa	ERS010434	2008
PK0009-C	Burkina Faso	W. Africa	ERS157507	2008
PK0011-C	Burkina Faso	W. Africa	ERS010432	2008
PK0012-C	Burkina Faso	W. Africa	ERS010446	2008
PK0017-C	Burkina Faso	W. Africa	ERS010061	2008
PK0018-C	Burkina Faso	W. Africa	ERS010449	2008
PK0019-C	Burkina Faso	W. Africa	ERS154519	2008
PK0020-C	Burkina Faso	W. Africa	ERS154510	2008
PK0021-C	Burkina Faso	W. Africa	ERS010442	2008
PK0023-C	Burkina Faso	W. Africa	ERS010208	2008
PK0025-C	Burkina Faso	W. Africa	ERS010060	2008
PK0026-C	Burkina Faso	W. Africa	ERS010440	2008
PK0027-C	Burkina Faso	W. Africa	ERS010441	2008
PK0028-C	Burkina Faso	W. Africa	ERS010206	2008
PK0029-C	Burkina Faso	W. Africa	ERS010611;ERS010439	2008
PK0030-C	Burkina Faso	W. Africa	ERS157459	2008
PK0031-C	Burkina Faso	W. Africa	ERS010447	2008
PK0034-C	Burkina Faso	W. Africa	ERS154509	2008
PK0035-C	Burkina Faso	W. Africa	ERS010204	2008
PK0036-C	Burkina Faso	W. Africa	ERS010209	2008
PK0037-C	Burkina Faso	W. Africa	ERS010450;ERS010603	2008
PK0038-C	Burkina Faso	W. Africa	ERS010616	2008
PK0040-C	Burkina Faso	W. Africa	ERS010205	2008
PK0041-C	Burkina Faso	W. Africa	ERS010443	2008
PK0042-C	Burkina Faso	W. Africa	ERS010210	2008
PK0043-C	Burkina Faso	W. Africa	ERS010448	2008
PK0044-C	Burkina Faso	W. Africa	ERS010201;ERS010636	2008
PK0045-C	Burkina Faso	W. Africa	ERS010445	2008
PK0046-C	Burkina Faso	W. Africa	ERS010433	2008
PK0047-C	Burkina Faso	W. Africa	ERS154513	2008
PK0048-C	Burkina Faso	W. Africa	ERS010202	2008
PK0049-C	Burkina Faso	W. Africa	ERS010200	2008
PK0050-C	Burkina Faso	W. Africa	ERS010444	2008
PK0051-C	Burkina Faso	W. Africa	ERS010188	2008
PK0052-C	Burkina Faso	W. Africa	ERS010203	2008
PK0053-C	Burkina Faso	W. Africa	ERS010186	2008
PK0054-C	Burkina Faso	W. Africa	ERS010207	2008
PK0055-C	Burkina Faso	W. Africa	ERS010617	2008
PK0056-C	Burkina Faso	W. Africa	ERS010189	2008
PK0059-C	Burkina Faso	W. Africa	ERS010618	2008
PK0060-C	Burkina Faso	W. Africa	ERS010187	2008
PK0062-C	Burkina Faso	W. Africa	ERS010174	2008
PK0063-C	Burkina Faso	W. Africa	ERS010175	2008
PK0064-C	Burkina Faso	W. Africa	ERS010176	2008
PK0065-C	Burkina Faso	W. Africa	ERS010177	2008
PK0066-C	Burkina Faso	W. Africa	ERS010178;ERS010574; ERS010577	2008
PK0067-C	Burkina Faso	W. Africa	ERS010179;ERS010627;ERS010628;ERS010629;ERS010630;ERS 010681;ERS010683	2008
PK0068-C	Burkina Faso	W. Africa	ERS010631;ERS010632; ERS010633;ERS010180	2008
PK0069-C	Burkina Faso	W. Africa	ERS164633	2008
PK0070-C	Burkina Faso	W. Africa	ERS010578;ERS010181; ERS010575	2008
PK0072-C	Burkina Faso	W. Africa	ERS010182	2008
PK0073-C	Burkina Faso	W. Africa	ERS010183	2008
PK0074-C	Burkina Faso	W. Africa	ERS051049;ERS164636	2008
PK0075-C	Burkina Faso	W. Africa	ERS010619	2008
PK0076-C	Burkina Faso	W. Africa	ERS010579;ERS051051	2008
SAMEA2394614	Cameroon	C. Africa	SAMEA2394614	2013
SAMEA2394619	Cameroon	C. Africa	SAMEA2394619	2013
SAMEA2394620	Cameroon	C. Africa	SAMEA2394620	2013
SAMEA2394621	Cameroon	C. Africa	SAMEA2394621	2013
SAMEA2394622	Cameroon	C. Africa	SAMEA2394622	2013
SAMEA2394625	Cameroon	C. Africa	SAMEA2394625	2013
SAMEA2394626	Cameroon	C. Africa	SAMEA2394626	2013
SAMEA2394628	Cameroon	C. Africa	SAMEA2394628	2013
SAMEA2394630	Cameroon	C. Africa	SAMEA2394630	2013
SAMEA2394631	Cameroon	C. Africa	SAMEA2394631	2013
SAMEA2394638	Cameroon	C. Africa	SAMEA2394638	2013
SAMEA2394640	Cameroon	C. Africa	SAMEA2394640	2013
SAMEA2394641	Cameroon	C. Africa	SAMEA2394641	2013
SAMEA2394643	Cameroon	C. Africa	SAMEA2394643	2013
SAMEA2394644	Cameroon	C. Africa	SAMEA2394644	2013
SAMEA2394646	Cameroon	C. Africa	SAMEA2394646	2013
SAMEA2394647	Cameroon	C. Africa	SAMEA2394647	2013
SAMEA2394648	Cameroon	C. Africa	SAMEA2394648	2013
SAMEA2394651	Cameroon	C. Africa	SAMEA2394651	2013
SAMEA2394655	Cameroon	C. Africa	SAMEA2394655	2013
SAMEA2394657	Cameroon	C. Africa	SAMEA2394657	2013
SAMEA2394659	Cameroon	C. Africa	SAMEA2394659	2013
SAMEA2394661	Cameroon	C. Africa	SAMEA2394661	2013
SAMEA2394662	Cameroon	C. Africa	SAMEA2394662	2013
SAMEA2394663	Cameroon	C. Africa	SAMEA2394663	2013
SAMEA2394664	Cameroon	C. Africa	SAMEA2394664	2013
SAMEA2394665	Cameroon	C. Africa	SAMEA2394665	2013
SAMEA2394666	Cameroon	C. Africa	SAMEA2394666	2013
SAMEA2394668	Cameroon	C. Africa	SAMEA2394668	2013
SAMEA2394669	Cameroon	C. Africa	SAMEA2394669	2013
SAMEA2394672	Cameroon	C. Africa	SAMEA2394672	2013
SAMEA2394675	Cameroon	C. Africa	SAMEA2394675	2013
SAMEA2394676	Cameroon	C. Africa	SAMEA2394676	2013
SAMEA2394680	Cameroon	C. Africa	SAMEA2394680	2013
SAMEA2394682	Cameroon	C. Africa	SAMEA2394682	2013
SAMEA2394683	Cameroon	C. Africa	SAMEA2394683	2013
SAMEA2394686	Cameroon	C. Africa	SAMEA2394686	2013
SAMEA2394687	Cameroon	C. Africa	SAMEA2394687	2013
SAMEA2394688	Cameroon	C. Africa	SAMEA2394688	2013
SAMEA2394693	Cameroon	C. Africa	SAMEA2394693	2013
SAMEA2394695	Cameroon	C. Africa	SAMEA2394695	2013
SAMEA2394697	Cameroon	C. Africa	SAMEA2394697	2013
SAMEA2394699	Cameroon	C. Africa	SAMEA2394699	2013
SAMEA2394701	Cameroon	C. Africa	SAMEA2394701	2013
SAMEA2394706	Cameroon	C. Africa	SAMEA2394706	2013
SAMEA2394707	Cameroon	C. Africa	SAMEA2394707	2013
SAMEA2394711	Cameroon	C. Africa	SAMEA2394711	2013
SAMEA2394715	Cameroon	C. Africa	SAMEA2394715	2013
SAMEA2394717	Cameroon	C. Africa	SAMEA2394717	2013
SAMEA2394718	Cameroon	C. Africa	SAMEA2394718	2013
SAMEA2394720	Cameroon	C. Africa	SAMEA2394720	2013
SAMEA2394721	Cameroon	C. Africa	SAMEA2394721	2013
SAMEA2394722	Cameroon	C. Africa	SAMEA2394722	2013
SAMEA2394729	Cameroon	C. Africa	SAMEA2394729	2013
SAMEA2394730	Cameroon	C. Africa	SAMEA2394730	2013
SAMEA2394733	Cameroon	C. Africa	SAMEA2394733	2013
SAMEA2394734	Cameroon	C. Africa	SAMEA2394734	2013
SAMEA2394736	Cameroon	C. Africa	SAMEA2394736	2013
SAMEA2394737	Cameroon	C. Africa	SAMEA2394737	2013
SAMEA2394738	Cameroon	C. Africa	SAMEA2394738	2013
SAMEA2394740	Cameroon	C. Africa	SAMEA2394740	2013
SAMEA2394741	Cameroon	C. Africa	SAMEA2394741	2013
SAMEA2394742	Cameroon	C. Africa	SAMEA2394742	2013
SAMEA2394745	Cameroon	C. Africa	SAMEA2394745	2013
SAMEA2394746	Cameroon	C. Africa	SAMEA2394746	2013
SAMEA2394748	Cameroon	C. Africa	SAMEA2394748	2013
SAMEA2394750	Cameroon	C. Africa	SAMEA2394750	2013
SAMEA2394751	Cameroon	C. Africa	SAMEA2394751	2013
SAMEA2394752	Cameroon	C. Africa	SAMEA2394752	2013
SAMEA2394754	Cameroon	C. Africa	SAMEA2394754	2013
SAMEA2394755	Cameroon	C. Africa	SAMEA2394755	2013
SAMEA2394757	Cameroon	C. Africa	SAMEA2394757	2013
SAMEA2394758	Cameroon	C. Africa	SAMEA2394758	2013
SAMEA2394759	Cameroon	C. Africa	SAMEA2394759	2013
SAMEA2394760	Cameroon	C. Africa	SAMEA2394760	2013
SAMEA2394763	Cameroon	C. Africa	SAMEA2394763	2013
SAMEA2394765	Cameroon	C. Africa	SAMEA2394765	2013
SAMEA2394766	Cameroon	C. Africa	SAMEA2394766	2013
SAMEA2394767	Cameroon	C. Africa	SAMEA2394767	2013
SAMEA2394770	Cameroon	C. Africa	SAMEA2394770	2013
SAMEA2394771	Cameroon	C. Africa	SAMEA2394771	2013
SAMEA2394772	Cameroon	C. Africa	SAMEA2394772	2013
SAMEA2394773	Cameroon	C. Africa	SAMEA2394773	2013
SAMEA2394776	Cameroon	C. Africa	SAMEA2394776	2013
SAMEA2394777	Cameroon	C. Africa	SAMEA2394777	2013
SAMEA2394779	Cameroon	C. Africa	SAMEA2394779	2013
SAMEA2394781	Cameroon	C. Africa	SAMEA2394781	2013
SAMEA2394782	Cameroon	C. Africa	SAMEA2394782	2013
SAMEA2394792	Cameroon	C. Africa	SAMEA2394792	2013
SAMEA2394793	Cameroon	C. Africa	SAMEA2394793	2013
SAMEA2394796	Cameroon	C. Africa	SAMEA2394796	2013
SAMEA2394798	Cameroon	C. Africa	SAMEA2394798	2013
SAMEA2394799	Cameroon	C. Africa	SAMEA2394799	2013
SAMEA2394801	Cameroon	C. Africa	SAMEA2394801	2013
SAMEA2394802	Cameroon	C. Africa	SAMEA2394802	2013
SAMEA2394803	Cameroon	C. Africa	SAMEA2394803	2013
SAMEA2394804	Cameroon	C. Africa	SAMEA2394804	2013
SAMEA2394809	Cameroon	C. Africa	SAMEA2394809	2013
SAMEA2394810	Cameroon	C. Africa	SAMEA2394810	2013
SAMEA2394811	Cameroon	C. Africa	SAMEA2394811	2013
SAMEA2394814	Cameroon	C. Africa	SAMEA2394814	2013
SAMEA2394815	Cameroon	C. Africa	SAMEA2394815	2013
SAMEA2394816	Cameroon	C. Africa	SAMEA2394816	2013
SAMEA2394818	Cameroon	C. Africa	SAMEA2394818	2013
SAMEA2394819	Cameroon	C. Africa	SAMEA2394819	2013
SAMEA2394820	Cameroon	C. Africa	SAMEA2394820	2013
SAMEA2394821	Cameroon	C. Africa	SAMEA2394821	2013
SAMEA2394822	Cameroon	C. Africa	SAMEA2394822	2013
SAMEA2394823	Cameroon	C. Africa	SAMEA2394823	2013
SAMEA2394824	Cameroon	C. Africa	SAMEA2394824	2013
SAMEA2394825	Cameroon	C. Africa	SAMEA2394825	2013
SAMEA2394826	Cameroon	C. Africa	SAMEA2394826	2013
SAMEA2394827	Cameroon	C. Africa	SAMEA2394827	2013
SAMEA2394828	Cameroon	C. Africa	SAMEA2394828	2013
SAMEA2394829	Cameroon	C. Africa	SAMEA2394829	2013
SAMEA2394832	Cameroon	C. Africa	SAMEA2394832	2013
SAMEA2394833	Cameroon	C. Africa	SAMEA2394833	2013
SAMEA2394834	Cameroon	C. Africa	SAMEA2394834	2013
SAMEA2394835	Cameroon	C. Africa	SAMEA2394835	2013
SAMEA2394836	Cameroon	C. Africa	SAMEA2394836	2013
SAMEA2394837	Cameroon	C. Africa	SAMEA2394837	2013
SAMEA2394838	Cameroon	C. Africa	SAMEA2394838	2013
SAMEA2394839	Cameroon	C. Africa	SAMEA2394839	2013
SAMEA2394842	Cameroon	C. Africa	SAMEA2394842	2013
SAMEA2394844	Cameroon	C. Africa	SAMEA2394844	2013
SAMEA2394845	Cameroon	C. Africa	SAMEA2394845	2013
SAMEA2394846	Cameroon	C. Africa	SAMEA2394846	2013
SAMEA2394849	Cameroon	C. Africa	SAMEA2394849	2013
SAMEA2394851	Cameroon	C. Africa	SAMEA2394851	2013
SAMEA2394852	Cameroon	C. Africa	SAMEA2394852	2013
SAMEA2394853	Cameroon	C. Africa	SAMEA2394853	2013
SAMEA2394854	Cameroon	C. Africa	SAMEA2394854	2013
SAMEA2187861	DRC	C. Africa	SAMEA2187861	2013
SAMEA2187862	DRC	C. Africa	SAMEA2187862	2013
SAMEA2187863	DRC	C. Africa	SAMEA2187863	2013
SAMEA2187865	DRC	C. Africa	SAMEA2187865	2013
SAMEA2187866	DRC	C. Africa	SAMEA2187866	2013
SAMEA2187869	DRC	C. Africa	SAMEA2187869	2013
SAMEA2187870	DRC	C. Africa	SAMEA2187870	2013
SAMEA2187871	DRC	C. Africa	SAMEA2187871	2013
SAMEA2187872	DRC	C. Africa	SAMEA2187872	2013
SAMEA2187873	DRC	C. Africa	SAMEA2187873	2013
SAMEA2187874	DRC	C. Africa	SAMEA2187874	2013
SAMEA2187877	DRC	C. Africa	SAMEA2187877	2013
SAMEA2187878	DRC	C. Africa	SAMEA2187878	2013
SAMEA2187879	DRC	C. Africa	SAMEA2187879	2013
SAMEA2187880	DRC	C. Africa	SAMEA2187880	2013
SAMEA2187881	DRC	C. Africa	SAMEA2187881	2013
SAMEA2187882	DRC	C. Africa	SAMEA2187882	2013
SAMEA2187884	DRC	C. Africa	SAMEA2187884	2013
SAMEA2187885	DRC	C. Africa	SAMEA2187885	2013
SAMEA2187886	DRC	C. Africa	SAMEA2187886	2013
SAMEA2187887	DRC	C. Africa	SAMEA2187887	2013
SAMEA2187890	DRC	C. Africa	SAMEA2187890	2013
SAMEA2187892	DRC	C. Africa	SAMEA2187892	2013
SAMEA2187893	DRC	C. Africa	SAMEA2187893	2013
SAMEA2187894	DRC	C. Africa	SAMEA2187894	2013
SAMEA2187895	DRC	C. Africa	SAMEA2187895	2013
SAMEA2187896	DRC	C. Africa	SAMEA2187896	2013
SAMEA2187897	DRC	C. Africa	SAMEA2187897	2013
SAMEA2187898	DRC	C. Africa	SAMEA2187898	2013
SAMEA2187900	DRC	C. Africa	SAMEA2187900	2013
SAMEA2187901	DRC	C. Africa	SAMEA2187901	2013
SAMEA2187902	DRC	C. Africa	SAMEA2187902	2013
SAMEA2187904	DRC	C. Africa	SAMEA2187904	2013
SAMEA2187905	DRC	C. Africa	SAMEA2187905	2013
SAMEA2187906	DRC	C. Africa	SAMEA2187906	2013
SAMEA2187908	DRC	C. Africa	SAMEA2187908	2013
SAMEA2187909	DRC	C. Africa	SAMEA2187909	2013
SAMEA2187910	DRC	C. Africa	SAMEA2187910	2013
SAMEA2187912	DRC	C. Africa	SAMEA2187912	2013
SAMEA2187913	DRC	C. Africa	SAMEA2187913	2013
SAMEA2187914	DRC	C. Africa	SAMEA2187914	2013
SAMEA2187916	DRC	C. Africa	SAMEA2187916	2013
SAMEA2187917	DRC	C. Africa	SAMEA2187917	2013
SAMEA2187918	DRC	C. Africa	SAMEA2187918	2013
SAMEA2187920	DRC	C. Africa	SAMEA2187920	2013
SAMEA2187921	DRC	C. Africa	SAMEA2187921	2013
SAMEA2187922	DRC	C. Africa	SAMEA2187922	2013
SAMEA2187924	DRC	C. Africa	SAMEA2187924	2013
SAMEA2187926	DRC	C. Africa	SAMEA2187926	2013
SAMEA2187928	DRC	C. Africa	SAMEA2187928	2013
SAMEA2187929	DRC	C. Africa	SAMEA2187929	2013
SAMEA2187930	DRC	C. Africa	SAMEA2187930	2013
SAMEA2187932	DRC	C. Africa	SAMEA2187932	2013
SAMEA2187933	DRC	C. Africa	SAMEA2187933	2013
SAMEA2187934	DRC	C. Africa	SAMEA2187934	2013
SAMEA2187936	DRC	C. Africa	SAMEA2187936	2013
SAMEA2187937	DRC	C. Africa	SAMEA2187937	2013
SAMEA2187938	DRC	C. Africa	SAMEA2187938	2013
SAMEA2187940	DRC	C. Africa	SAMEA2187940	2013
SAMEA2187941	DRC	C. Africa	SAMEA2187941	2013
SAMEA2187942	DRC	C. Africa	SAMEA2187942	2013
SAMEA2187943	DRC	C. Africa	SAMEA2187943	2013
SAMEA2187944	DRC	C. Africa	SAMEA2187944	2013
SAMEA2187945	DRC	C. Africa	SAMEA2187945	2013
SAMEA2187946	DRC	C. Africa	SAMEA2187946	2013
SAMEA2187948	DRC	C. Africa	SAMEA2187948	2013
SAMEA2187949	DRC	C. Africa	SAMEA2187949	2013
SAMEA2187950	DRC	C. Africa	SAMEA2187950	2013
SAMEA2187951	DRC	C. Africa	SAMEA2187951	2013
SAMEA2187952	DRC	C. Africa	SAMEA2187952	2013
SAMEA2187953	DRC	C. Africa	SAMEA2187953	2013
SAMEA2187954	DRC	C. Africa	SAMEA2187954	2013
SAMEA2187955	DRC	C. Africa	SAMEA2187955	2013
SAMEA2187956	DRC	C. Africa	SAMEA2187956	2013
SAMEA2187957	DRC	C. Africa	SAMEA2187957	2013
SAMEA2187958	DRC	C. Africa	SAMEA2187958	2013
SAMEA2187962	DRC	C. Africa	SAMEA2187962	2013
SAMEA2187963	DRC	C. Africa	SAMEA2187963	2013
SAMEA2187964	DRC	C. Africa	SAMEA2187964	2013
SAMEA2187965	DRC	C. Africa	SAMEA2187965	2013
SAMEA2187969	DRC	C. Africa	SAMEA2187969	2013
SAMEA2187970	DRC	C. Africa	SAMEA2187970	2013
SAMEA2187971	DRC	C. Africa	SAMEA2187971	2013
SAMEA2187976	DRC	C. Africa	SAMEA2187976	2013
SAMEA2187977	DRC	C. Africa	SAMEA2187977	2013
SAMEA2187978	DRC	C. Africa	SAMEA2187978	2013
SAMEA2187983	DRC	C. Africa	SAMEA2187983	2013
SAMEA2187984	DRC	C. Africa	SAMEA2187984	2013
SAMEA2187985	DRC	C. Africa	SAMEA2187985	2013
SAMEA2187991	DRC	C. Africa	SAMEA2187991	2013
SAMEA2187992	DRC	C. Africa	SAMEA2187992	2013
SAMEA2187997	DRC	C. Africa	SAMEA2187997	2013
SAMEA2187998	DRC	C. Africa	SAMEA2187998	2013
SAMEA2187999	DRC	C. Africa	SAMEA2187999	2013
SAMEA2188004	DRC	C. Africa	SAMEA2188004	2013
SAMEA2188005	DRC	C. Africa	SAMEA2188005	2013
SAMEA2188006	DRC	C. Africa	SAMEA2188006	2013
SAMEA2188010	DRC	C. Africa	SAMEA2188010	2013
SAMEA2188012	DRC	C. Africa	SAMEA2188012	2013
SAMEA2188017	DRC	C. Africa	SAMEA2188017	2013
SAMEA2188018	DRC	C. Africa	SAMEA2188018	2013
SAMEA2188022	DRC	C. Africa	SAMEA2188022	2013
SAMEA2188023	DRC	C. Africa	SAMEA2188023	2013
SAMEA2188024	DRC	C. Africa	SAMEA2188024	2013
SAMEA2188028	DRC	C. Africa	SAMEA2188028	2013
SAMEA2188029	DRC	C. Africa	SAMEA2188029	2013
SAMEA2188030	DRC	C. Africa	SAMEA2188030	2013
PE0002-CW	Tanzania	E. Africa	ERR018913	2010
PE0009-C	Tanzania	E. Africa	ERR018912	2010
PE0010-C	Tanzania	E. Africa	ERR018914	2010
PE0011-C	Tanzania	E. Africa	ERR018915	2010
PE0012-C	Tanzania	E. Africa	ERR018916	2010
PE0013-C	Tanzania	E. Africa	ERR022906	2010
PE0016-C	Tanzania	E. Africa	ERR022861	2010
PE0017-C	Tanzania	E. Africa	ERR022919	2010
PE0018-C	Tanzania	E. Africa	ERR027092	2010
PE0019-C	Tanzania	E. Africa	ERR022907	2010
PE0020-C	Tanzania	E. Africa	ERR022920	2010
PE0021-C	Tanzania	E. Africa	ERR022908	2010
PE0022-C	Tanzania	E. Africa	ERR022531	2010
PE0023-C	Tanzania	E. Africa	ERR027093	2010
PE0024-C	Tanzania	E. Africa	ERR022909	2010
PE0025-C	Tanzania	E. Africa	ERR027094	2010
PE0027-C	Tanzania	E. Africa	ERR171646	2010
PE0028-C	Tanzania	E. Africa	ERR171647	2010
PE0030-C	Tanzania	E. Africa	ERR171649	2010
PE0087-C	Tanzania	E. Africa	ERR405240	2013
PE0088-C	Tanzania	E. Africa	ERR405242	2013
PE0089-C	Tanzania	E. Africa	ERR405243	2013
PE0090-C	Tanzania	E. Africa	ERR405245	2013
PE0091-C	Tanzania	E. Africa	ERR405248	2013
PE0092-C	Tanzania	E. Africa	ERR490334	2013
PE0093-C	Tanzania	E. Africa	ERR490338	2013
PE0096-C	Tanzania	E. Africa	ERR405237	2013
PE0098-C	Tanzania	E. Africa	ERR405239	2013
PE0102-C	Tanzania	E. Africa	ERR405246	2013
PE0103-C	Tanzania	E. Africa	ERR405249	2013
PE0105-C	Tanzania	E. Africa	ERR405252	2013
PE0108-C	Tanzania	E. Africa	ERR490339	2013
PE0109-C	Tanzania	E. Africa	ERR405238	2013
PE0111-C	Tanzania	E. Africa	ERR405241	2013
PE0113-C	Tanzania	E. Africa	ERR405244	2013
PE0114-C	Tanzania	E. Africa	ERR405247	2013
PE0115-C	Tanzania	E. Africa	ERR405250	2013
PE0116-C	Tanzania	E. Africa	ERR405251	2013
PE0117-C	Tanzania	E. Africa	ERR405253	2013
PE0119-C	Tanzania	E. Africa	ERR405236	2013
PE0121-C	Tanzania	E. Africa	ERR439519	2010
PE0122-C	Tanzania	E. Africa	ERR439522	2010
PE0123-C	Tanzania	E. Africa	ERR439525	2010
PE0124-C	Tanzania	E. Africa	ERR439528	2010
PE0125-C	Tanzania	E. Africa	ERR439531	2010
PE0126-C	Tanzania	E. Africa	ERR449895	2010
PE0127-C	Tanzania	E. Africa	ERR449897	2010
PE0128-C	Tanzania	E. Africa	ERR449899	2010
PE0129-C	Tanzania	E. Africa	ERR449901	2010
PE0130-C	Tanzania	E. Africa	ERR449903	2010
PE0131-C	Tanzania	E. Africa	ERR449905	2010
PE0132-C	Tanzania	E. Africa	ERR449907	2010
PE0133-C	Tanzania	E. Africa	ERR439520	2010
PE0134-C	Tanzania	E. Africa	ERR439523	2010
PE0135-C	Tanzania	E. Africa	ERR439526	2010
PE0136-C	Tanzania	E. Africa	ERR439529	2010
PE0137-C	Tanzania	E. Africa	ERR439532	2010
PE0138-C	Tanzania	E. Africa	ERR449896	2010
PE0139-C	Tanzania	E. Africa	ERR449898	2010
PE0140-C	Tanzania	E. Africa	ERR449900	2010
PE0141-C	Tanzania	E. Africa	ERR449902	2010
PE0142-C	Tanzania	E. Africa	ERR449904	2010
PE0143-C	Tanzania	E. Africa	ERR449906	2010
PE0144-C	Tanzania	E. Africa	ERR449908	2010
PE0145-C	Tanzania	E. Africa	ERR439521	2010
PE0146-C	Tanzania	E. Africa	ERR439524	2010
PE0147-C	Tanzania	E. Africa	ERR439527	2010
PE0148-C	Tanzania	E. Africa	ERR439530	2010
IGS-MWI-006sA	Malawi	E. Africa	SAMN08815771	2015
IGS-MWI-007sA	Malawi	E. Africa	SAMN08815772	2015
IGS-MWI-008sA	Malawi	E. Africa	SAMN08815773	2015
IGS-MWI-009sA	Malawi	E. Africa	SAMN08815774	2015
IGS-MWI-010sA	Malawi	E. Africa	SAMN08815775	2015
IGS-MWI-011sA	Malawi	E. Africa	SAMN08815776	2015
IGS-MWI-012sA	Malawi	E. Africa	SAMN08815777	2015
IGS-MWI-013sA	Malawi	E. Africa	SAMN08815778	2015
IGS-MWI-014sA	Malawi	E. Africa	SAMN08815779	2015
IGS-MWI-015sA	Malawi	E. Africa	SAMN08815780	2015
IGS-MWI-016sA	Malawi	E. Africa	SAMN08815781	2015
IGS-MWI-017sA	Malawi	E. Africa	SAMN08815782	2015
IGS-MWI-018sA	Malawi	E. Africa	SAMN08815783	2016
IGS-MWI-019sA	Malawi	E. Africa	SAMN08815784	2016
IGS-MWI-020sA	Malawi	E. Africa	SAMN08815785	2016
IGS-MWI-021sA	Malawi	E. Africa	SAMN08815786	2016
IGS-MWI-022sA	Malawi	E. Africa	SAMN08815787	2015
IGS-MWI-023sA	Malawi	E. Africa	SAMN08815788	2016
IGS-MWI-024sA	Malawi	E. Africa	SAMN08815789	2014
IGS-MWI-025sA	Malawi	E. Africa	SAMN08815790	2014
IGS-MWI-026sA	Malawi	E. Africa	SAMN08815791	2015
IGS-MWI-027sA	Malawi	E. Africa	SAMN08815792	2016
IGS-MWI-028sA	Malawi	E. Africa	SAMN08815793	2016
IGS-MWI-029sA	Malawi	E. Africa	SAMN08815794	2016
IGS-MWI-030sA	Malawi	E. Africa	SAMN08815795	2016
IGS-MWI-031sA	Malawi	E. Africa	SAMN08815796	2016
IGS-MWI-032sA	Malawi	E. Africa	SAMN08815797	2016
IGS-MWI-033sA	Malawi	E. Africa	SAMN08815798	2015
IGS-MWI-034sA	Malawi	E. Africa	SAMN08815799	2015
IGS-MWI-035sA	Malawi	E. Africa	SAMN08815800	2016
IGS-MWI-036sA	Malawi	E. Africa	SAMN08815801	2016
IGS-MWI-037sA	Malawi	E. Africa	SAMN08815802	2016
IGS-MWI-038sA	Malawi	E. Africa	SAMN08815803	2014
IGS-MWI-039sA	Malawi	E. Africa	SAMN08815804	2014
IGS-MWI-040sA	Malawi	E. Africa	SAMN08815805	2015
IGS-MWI-041sA	Malawi	E. Africa	SAMN08815806	2015
IGS-MWI-042sA	Malawi	E. Africa	SAMN08815807	2016
IGS-MWI-043sA	Malawi	E. Africa	SAMN08815808	2015
IGS-MWI-044sA	Malawi	E. Africa	SAMN08815809	2015
IGS-MWI-045sA	Malawi	E. Africa	SAMN08815810	2015
IGS-MWI-046sA	Malawi	E. Africa	SAMN08815811	2014
IGS-MWI-047sA	Malawi	E. Africa	SAMN08815812	2015
IGS-MWI-048sA	Malawi	E. Africa	SAMN08815813	2015
IGS-MWI-049sA	Malawi	E. Africa	SAMN08815814	2015
IGS-MWI-050sA	Malawi	E. Africa	SAMN08815815	2015
IGS-MWI-051sA	Malawi	E. Africa	SAMN08815816	2016
IGS-MWI-052sA	Malawi	E. Africa	SAMN08815817	2015
IGS-MWI-053sA	Malawi	E. Africa	SAMN08815818	2016
IGS-MWI-054sA	Malawi	E. Africa	SAMN08815819	2015
IGS-MWI-055sA	Malawi	E. Africa	SAMN08815820	2015
IGS-MWI-056sA	Malawi	E. Africa	SAMN08815821	2015
IGS-MWI-057sA	Malawi	E. Africa	SAMN08815822	2015
IGS-MWI-058sA	Malawi	E. Africa	SAMN08815823	2015
IGS-MWI-059sA	Malawi	E. Africa	SAMN08815824	2016
IGS-MWI-060sA	Malawi	E. Africa	SAMN08815825	2015
IGS-MWI-061sA	Malawi	E. Africa	SAMN08815826	2015
IGS-MWI-062sA	Malawi	E. Africa	SAMN08815827	2015
IGS-MWI-063sA	Malawi	E. Africa	SAMN08815828	2016
IGS-MWI-064sA	Malawi	E. Africa	SAMN08815829	2015
IGS-MWI-065sA	Malawi	E. Africa	SAMN08815830	2015
IGS-MWI-066sA	Malawi	E. Africa	SAMN08815831	2015
IGS-MWI-067sA	Malawi	E. Africa	SAMN08815832	2015
IGS-MWI-068sA	Malawi	E. Africa	SAMN08815833	2015
IGS-MWI-069sA	Malawi	E. Africa	SAMN08815834	2015
IGS-MWI-070sA	Malawi	E. Africa	SAMN08815835	2015
IGS-MWI-071sA	Malawi	E. Africa	SAMN08815836	2014
IGS-MWI-072sA	Malawi	E. Africa	SAMN08815837	2014
IGS-MWI-073sA	Malawi	E. Africa	SAMN08815838	2015
IGS-MWI-074sA	Malawi	E. Africa	SAMN08815839	2016
IGS-MWI-075sA	Malawi	E. Africa	SAMN08815840	2016
IGS-MWI-076sA	Malawi	E. Africa	SAMN08815841	2014
IGS-MWI-077sA	Malawi	E. Africa	SAMN08815842	2015
IGS-MWI-078sA	Malawi	E. Africa	SAMN08815843	2015
IGS-MWI-079sA	Malawi	E. Africa	SAMN08815844	2015
IGS-MWI-080sA	Malawi	E. Africa	SAMN08815845	2015
IGS-MWI-081sA	Malawi	E. Africa	SAMN08815846	2015
IGS-MWI-082sA	Malawi	E. Africa	SAMN08815847	2015
IGS-MWI-083sA	Malawi	E. Africa	SAMN08815848	2015
IGS-MWI-084sA	Malawi	E. Africa	SAMN08815849	2015
IGS-MWI-085sA	Malawi	E. Africa	SAMN08815850	2015
IGS-MWI-086sA	Malawi	E. Africa	SAMN08815851	2016
IGS-MWI-087sA	Malawi	E. Africa	SAMN08815852	2015
IGS-MWI-088sA	Malawi	E. Africa	SAMN08815853	2015
IGS-MWI-089sA	Malawi	E. Africa	SAMN08815854	2016
IGS-MWI-090sA	Malawi	E. Africa	SAMN08815855	2015
IGS-MWI-091sA	Malawi	E. Africa	SAMN08815856	2015
IGS-MWI-092sA	Malawi	E. Africa	SAMN08815857	2016
IGS-MWI-093sA	Malawi	E. Africa	SAMN08815858	2015
IGS-MWI-094sA	Malawi	E. Africa	SAMN08815859	2016
IGS-MWI-095sA	Malawi	E. Africa	SAMN08815860	2016
IGS-MWI-096sA	Malawi	E. Africa	SAMN08815861	2016
IGS-MWI-097sA	Malawi	E. Africa	SAMN08815862	2015
IGS-MWI-098sA	Malawi	E. Africa	SAMN08815863	2016
IGS-MWI-099sA	Malawi	E. Africa	SAMN08815864	2016
IGS-MWI-100sA	Malawi	E. Africa	SAMN08815865	2015
IGS-MWI-101sA	Malawi	E. Africa	SAMN08815866	2015
IGS-MWI-102sA	Malawi	E. Africa	SAMN08815867	2015
IGS-MWI-103sA	Malawi	E. Africa	SAMN08815868	2015
IGS-MWI-104sA	Malawi	E. Africa	SAMN08815869	2015
IGS-MWI-105sA	Malawi	E. Africa	SAMN08815870	2015
IGS-MWI-106sA	Malawi	E. Africa	SAMN08815871	2015
IGS-MWI-107sA	Malawi	E. Africa	SAMN08815872	2015
IGS-MWI-108sA	Malawi	E. Africa	SAMN08815873	2015
IGS-MWI-109sA	Malawi	E. Africa	SAMN08815874	2015
IGS-MWI-110sA	Malawi	E. Africa	SAMN08815875	2015
IGS-MWI-111sA	Malawi	E. Africa	SAMN08815876	2016
IGS-MWI-112sA	Malawi	E. Africa	SAMN08815877	2015
IGS-MLW-001	Malawi	E. Africa	SAMN06175827	2007
IGS-MLW-005	Malawi	E. Africa	SAMN06175831	2007
IGS-MLW-002	Malawi	E. Africa	SAMN06175828	2007
IGS-MWI-224sA	Malawi	E. Africa	SAMN08849490	2008
IGS-MWI-225sA	Malawi	E. Africa	SAMN08849491	2008
IGS-MWI-226sA	Malawi	E. Africa	SAMN08849492	2008
IGS-MWI-227sA	Malawi	E. Africa	SAMN08849493	2008
IGS-MWI-228sA	Malawi	E. Africa	SAMN08849494	2008
IGS-MLW-003	Malawi	E. Africa	SAMN06175829	2008
IGS-MWI-229sA	Malawi	E. Africa	SAMN08849495	2008
IGS-MWI-230sA	Malawi	E. Africa	SAMN08849496	2008
IGS-MWI-231sA	Malawi	E. Africa	SAMN08849497	2008
IGS-MLW-004	Malawi	E. Africa	SAMN06175830	2008
IGS-MWI-232sA	Malawi	E. Africa	SAMN08849498	2008
IGS-MWI-233sA	Malawi	E. Africa	SAMN08849499	2008
IGS-MWI-234sA	Malawi	E. Africa	SAMN08849500	2008
IGS-MWI-235sA	Malawi	E. Africa	SAMN08849501	2008
IGS-MWI-236sA	Malawi	E. Africa	SAMN08849502	2008
IGS-MWI-237sA	Malawi	E. Africa	SAMN08849503	2008
IGS-MWI-238sA	Malawi	E. Africa	SAMN08849504	2008
IGS-MWI-239sA	Malawi	E. Africa	SAMN08849505	2008
IGS-MWI-240sA	Malawi	E. Africa	SAMN08849506	2008
IGS-MWI-241sA	Malawi	E. Africa	SAMN08849507	2008
IGS-MWI-242sA	Malawi	E. Africa	SAMN08849508	2008
IGS-MWI-243sA	Malawi	E. Africa	SAMN08849509	2008
IGS-MWI-244sA	Malawi	E. Africa	SAMN08849510	2008
IGS-MWI-245sA	Malawi	E. Africa	SAMN08849511	2008
IGS-MWI-246sA	Malawi	E. Africa	SAMN08849512	2008
IGS-MWI-247sA	Malawi	E. Africa	SAMN08849513	2008
IGS-MWI-248sA	Malawi	E. Africa	SAMN08849514	2008
IGS-MWI-249sA	Malawi	E. Africa	SAMN08849515	2008
IGS-MWI-250sA	Malawi	E. Africa	SAMN08849516	2008
IGS-MWI-251sA	Malawi	E. Africa	SAMN08849517	2008
PC0001_C	Kenya	E. Africa	ERS010316	2007
PC0003_01	Kenya	E. Africa	ERS010403	2007
PC0004_01	Kenya	E. Africa	ERS010407;ERS010408	2007
PC0005_Cx	Kenya	E. Africa	ERS154460	2007
PC0007_C	Kenya	E. Africa	ERS010402;ERS010401	2007
PC0008_01	Kenya	E. Africa	ERS010457	2007
PC0009_C	Kenya	E. Africa	ERS010451	2007
PC0011_C	Kenya	E. Africa	ERS010415;ERS010416	2007
PC0012_C	Kenya	E. Africa	ERS010413;ERS010414	2007
PC0013_C	Kenya	E. Africa	ERS010411;ERS010412	2007
PC0019_C	Kenya	E. Africa	ERS010452	2007
PC0020_C	Kenya	E. Africa	ERS010462	2007
PC0023_C	Kenya	E. Africa	ERS010453	2007
PC0026_C	Kenya	E. Africa	ERS010435	2007
PC0030_C	Kenya	E. Africa	ERS010438	2007
PC0031_C	Kenya	E. Africa	ERS010454	2007
PC0032_C	Kenya	E. Africa	ERS010455	2007
PC0033_C	Kenya	E. Africa	ERS010456	2007
PC0044_C	Kenya	E. Africa	ERS016367	2007
PC0046_C	Kenya	E. Africa	ERS016368	2007
PC0047_C	Kenya	E. Africa	ERS010641	2007
PC0051_C	Kenya	E. Africa	ERS010643;ERS010674	2007
PC0053_C	Kenya	E. Africa	ERS087025	2007
PC0054_C	Kenya	E. Africa	ERS016370	2007
PC0056_C	Kenya	E. Africa	ERS016371	2007
PC0057_C	Kenya	E. Africa	ERS016372	2007
PC0058_C	Kenya	E. Africa	ERS010644	2007
PC0059_C	Kenya	E. Africa	ERS016373	2007
PC0061_C	Kenya	E. Africa	ERS016374	2007
PC0063_C	Kenya	E. Africa	ERS010639	2007
PC0064_C	Kenya	E. Africa	ERS010638	2007
PC0065_C	Kenya	E. Africa	ERS010637	2007
PC0066_C	Kenya	E. Africa	ERS157472	2007
PC0067_C	Kenya	E. Africa	ERS157464	2007
PC0068_C	Kenya	E. Africa	ERS010640	2007
PC0069_C	Kenya	E. Africa	ERS017458	2007
PC0070_C	Kenya	E. Africa	ERS017459	2007
PC0071_C	Kenya	E. Africa	ERS017460	2007
PC0073_C	Kenya	E. Africa	ERS017461	2007
PC0074_C	Kenya	E. Africa	ERS017455	2007
PC0075_C	Kenya	E. Africa	ERS017457	2007
PC0077_C	Kenya	E. Africa	ERS016375	2007
PC0078_C	Kenya	E. Africa	ERS016376	2007
PC0079_C	Kenya	E. Africa	ERS016377	2007
PC0085_C	Kenya	E. Africa	ERS132626	2007
PC0097_C	Kenya	E. Africa	ERS132628	2007
PC0103_C	Kenya	E. Africa	ERS132629	2007
PC0104_C	Kenya	E. Africa	ERS074223	2007
PC0107_C	Kenya	E. Africa	ERS074224	2007
PC0113_C	Kenya	E. Africa	ERS074225	2007
PC0118_C	Kenya	E. Africa	ERS074226	2007
PC0122_C	Kenya	E. Africa	ERS074227	2007
SAMEA2293077	Madagascar	E. Africa	SAMEA2293077	2012
SAMEA2293078	Madagascar	E. Africa	SAMEA2293078	2012
SAMEA2293079	Madagascar	E. Africa	SAMEA2293079	2012
SAMEA2293080	Madagascar	E. Africa	SAMEA2293080	2012
SAMEA2293081	Madagascar	E. Africa	SAMEA2293081	2012
SAMEA2293083	Madagascar	E. Africa	SAMEA2293083	2012
SAMEA2293084	Madagascar	E. Africa	SAMEA2293084	2012
SAMEA2359049	Madagascar	E. Africa	SAMEA2359049	2013
SAMEA2359051	Madagascar	E. Africa	SAMEA2359051	2013
SAMEA2359055	Madagascar	E. Africa	SAMEA2359055	2013
SAMEA2359058	Madagascar	E. Africa	SAMEA2359058	2013
SAMEA2359067	Madagascar	E. Africa	SAMEA2359067	2013
SAMEA2359070	Madagascar	E. Africa	SAMEA2359070	2013
SAMEA2359077	Madagascar	E. Africa	SAMEA2359077	2013
SAMEA2359080	Madagascar	E. Africa	SAMEA2359080	2013
SAMEA2359084	Madagascar	E. Africa	SAMEA2359084	2013
SAMEA2359090	Madagascar	E. Africa	SAMEA2359090	2013
SAMEA2359094	Madagascar	E. Africa	SAMEA2359094	2013
SAMEA1014265	Bangladesh	Asia	SAMEA1014265	2008
SAMEA1014364	Bangladesh	Asia	SAMEA1014364	2008
SAMEA1014374	Bangladesh	Asia	SAMEA1014374	2008
SAMEA1014378	Bangladesh	Asia	SAMEA1014378	2008
SAMEA1679366	Bangladesh	Asia	SAMEA1679366	2008
SAMEA1679442	Bangladesh	Asia	SAMEA1679442	2012
SAMEA1679443	Bangladesh	Asia	SAMEA1679443	2012
SAMEA1679489	Bangladesh	Asia	SAMEA1679489	2012
SAMEA1679492	Bangladesh	Asia	SAMEA1679492	2012
SAMEA1679493	Bangladesh	Asia	SAMEA1679493	2012
SAMEA1679498	Bangladesh	Asia	SAMEA1679498	2012
SAMEA1679501	Bangladesh	Asia	SAMEA1679501	2012
SAMEA2187763	Bangladesh	Asia	SAMEA2187763	2012
SAMEA2187769	Bangladesh	Asia	SAMEA2187769	2012
SAMEA2187771	Bangladesh	Asia	SAMEA2187771	2012
SAMEA2187777	Bangladesh	Asia	SAMEA2187777	2012
SAMEA2187778	Bangladesh	Asia	SAMEA2187778	2012
SAMEA2187779	Bangladesh	Asia	SAMEA2187779	2012
SAMEA2187785	Bangladesh	Asia	SAMEA2187785	2012
SAMEA2187786	Bangladesh	Asia	SAMEA2187786	2012
SAMEA2187793	Bangladesh	Asia	SAMEA2187793	2012
SAMEA2187794	Bangladesh	Asia	SAMEA2187794	2012
SAMEA2187801	Bangladesh	Asia	SAMEA2187801	2012
SAMEA2187802	Bangladesh	Asia	SAMEA2187802	2012
SAMEA2187809	Bangladesh	Asia	SAMEA2187809	2012
SAMEA2187810	Bangladesh	Asia	SAMEA2187810	2012
SAMEA2187817	Bangladesh	Asia	SAMEA2187817	2012
SAMEA2187818	Bangladesh	Asia	SAMEA2187818	2012
SAMEA2187825	Bangladesh	Asia	SAMEA2187825	2012
SAMEA2187826	Bangladesh	Asia	SAMEA2187826	2012
SAMEA2187832	Bangladesh	Asia	SAMEA2187832	2012
SAMEA2187833	Bangladesh	Asia	SAMEA2187833	2012
SAMEA2187834	Bangladesh	Asia	SAMEA2187834	2012
SAMEA2187840	Bangladesh	Asia	SAMEA2187840	2012
SAMEA2187841	Bangladesh	Asia	SAMEA2187841	2012
SAMEA2187842	Bangladesh	Asia	SAMEA2187842	2012
SAMEA2187848	Bangladesh	Asia	SAMEA2187848	2012
SAMEA2187849	Bangladesh	Asia	SAMEA2187849	2012
SAMEA2187850	Bangladesh	Asia	SAMEA2187850	2012
SAMEA2187858	Bangladesh	Asia	SAMEA2187858	2012
SAMEA2187860	Bangladesh	Asia	SAMEA2187860	2012
SAMEA2187867	Bangladesh	Asia	SAMEA2187867	2012
SAMEA2187868	Bangladesh	Asia	SAMEA2187868	2012
SAMEA2187875	Bangladesh	Asia	SAMEA2187875	2012
SAMEA2187883	Bangladesh	Asia	SAMEA2187883	2012
SAMEA2187891	Bangladesh	Asia	SAMEA2187891	2012
SAMEA2187899	Bangladesh	Asia	SAMEA2187899	2012
SAMEA2187907	Bangladesh	Asia	SAMEA2187907	2012
SAMEA2187915	Bangladesh	Asia	SAMEA2187915	2012
SAMEA2187923	Bangladesh	Asia	SAMEA2187923	2012
SAMEA2187939	Bangladesh	Asia	SAMEA2187939	2012
SAMEA2187947	Bangladesh	Asia	SAMEA2187947	2012
SAMEA679305	Bangladesh	Asia	SAMEA679305	2008
SAMEA679317	Bangladesh	Asia	SAMEA679317	2008
SAMEA679472	Bangladesh	Asia	SAMEA679472	2008
SAMEA679475	Bangladesh	Asia	SAMEA679475	2008
SAMEA679513	Bangladesh	Asia	SAMEA679513	2008
SAMEA679844	Bangladesh	Asia	SAMEA679844	2008
SAMEA679850	Bangladesh	Asia	SAMEA679850	2008
SAMEA679852	Bangladesh	Asia	SAMEA679852	2008
SAMEA680239	Bangladesh	Asia	SAMEA680239	2008
SAMEA680244	Bangladesh	Asia	SAMEA680244	2008
SAMEA680380	Bangladesh	Asia	SAMEA680380	2008
SAMEA680381	Bangladesh	Asia	SAMEA680381	2008
SAMEA680442	Bangladesh	Asia	SAMEA680442	2008
SAMEA680696	Bangladesh	Asia	SAMEA680696	2008
SAMEA680798	Bangladesh	Asia	SAMEA680798	2008
SAMEA680811	Bangladesh	Asia	SAMEA680811	2008
SAMEA680896	Bangladesh	Asia	SAMEA680896	2008
IGS-MNM-001	Myanmar	SEA	SAMN06175832	2012-2013
IGS-MNM-002	Myanmar	SEA	SAMN06175833	2012-2013
IGS-MNM-005	Myanmar	SEA	SAMN06175836	2013
IGS-MNM-006	Myanmar	SEA	SAMN06175837	2013
IGS-MNM-007	Myanmar	SEA	SAMN06175838	2013
IGS-MNM-008	Myanmar	SEA	SAMN06175839	2013
IGS-MNM-009	Myanmar	SEA	SAMN06175840	2013
IGS-MNM-010	Myanmar	SEA	SAMN06175841	2013
IGS-MNM-011	Myanmar	SEA	SAMN06175842	2013
IGS-MNM-003	Myanmar	SEA	SAMN06175834	2013
IGS-MNM-012	Myanmar	SEA	SAMN06175843	2013
IGS-MNM-013	Myanmar	SEA	SAMN06175844	2013
IGS-MNM-014	Myanmar	SEA	SAMN06175845	2013
IGS-MNM-015	Myanmar	SEA	SAMN06175846	2013
IGS-MNM-016	Myanmar	SEA	SAMN06175847	2013
IGS-MNM-017	Myanmar	SEA	SAMN06175848	2013
IGS-MNM-018	Myanmar	SEA	SAMN06175849	2013
IGS-MNM-004	Myanmar	SEA	SAMN06175835	2013
IGS-LAO-001	Laos	SEA	SAMN06175850	2012-2013
IGS-LAO-002	Laos	SEA	SAMN06175851	2012-2013
IGS-THL-001	Thailand	SEA	SAMN06175852	2013
IGS-THL-002	Thailand	SEA	SAMN06175853	2013
IGS-THL-003	Thailand	SEA	SAMN06175854	2013
IGS-THL-004	Thailand	SEA	SAMN06175855	2013
IGS-THL-005	Thailand	SEA	SAMN06175856	2013
IGS-THL-006	Thailand	SEA	SAMN06175857	2013
IGS-THL-007	Thailand	SEA	SAMN06175858	2013
IGS-THL-008	Thailand	SEA	SAMN06175859	2013
IGS-THL-009	Thailand	SEA	SAMN06175860	2014
IGS-THL-010	Thailand	SEA	SAMN06175861	2014
IGS-THL-011	Thailand	SEA	SAMN06175862	2014
IGS-THL-012	Thailand	SEA	SAMN06175863	2014
IGS-THL-013	Thailand	SEA	SAMN06175864	2014
IGS-THL-014	Thailand	SEA	SAMN06175865	2014
IGS-THL-015	Thailand	SEA	SAMN06175866	2014
IGS-THL-016	Thailand	SEA	SAMN06175867	2014
IGS-THL-017	Thailand	SEA	SAMN06175868	2014
IGS-THL-018	Thailand	SEA	SAMN06175869	2014
IGS-THL-019	Thailand	SEA	SAMN06175870	2014
IGS-THL-020	Thailand	SEA	SAMN06175871	2014
IGS-THL-021	Thailand	SEA	SAMN06175872	2014
IGS-THL-022	Thailand	SEA	SAMN06175873	2014
IGS-THL-023	Thailand	SEA	SAMN06175874	2014
IGS-THL-024	Thailand	SEA	SAMN06175875	2014
IGS-THL-025	Thailand	SEA	SAMN06175876	2014
IGS-THL-026	Thailand	SEA	SAMN06175877	2014
IGS-THL-027	Thailand	SEA	SAMN06175878	2014
IGS-THL-028	Thailand	SEA	SAMN06175879	2014
IGS-THL-029	Thailand	SEA	SAMN06175880	2014
IGS-THL-030	Thailand	SEA	SAMN06175881	2014
IGS-THL-031	Thailand	SEA	SAMN06175882	2014
IGS-THL-032	Thailand	SEA	SAMN06175883	2014
IGS-THL-033	Thailand	SEA	SAMN06175884	2014
IGS-THL-034	Thailand	SEA	SAMN06175885	2014
IGS-THL-035	Thailand	SEA	SAMN06175886	2014
IGS-THL-036	Thailand	SEA	SAMN06175887	2014
IGS-CBD-003	Cambodia	SEA	SAMN06175889	2009
IGS-CBD-004	Cambodia	SEA	SAMN06175890	2010
IGS-CBD-005	Cambodia	SEA	SAMN06175891	2010
IGS-CBD-006	Cambodia	SEA	SAMN06175892	2010
IGS-CBD-007	Cambodia	SEA	SAMN06175893	2010
IGS-CBD-008	Cambodia	SEA	SAMN06175894	2010
IGS-CBD-009	Cambodia	SEA	SAMN06175895	2010
IGS-CBD-010	Cambodia	SEA	SAMN06175896	2010
IGS-CBD-011	Cambodia	SEA	SAMN06175897	2010
IGS-CBD-012	Cambodia	SEA	SAMN06175898	2010
IGS-CBD-013	Cambodia	SEA	SAMN06175899	2010
IGS-CBD-014	Cambodia	SEA	SAMN06175901	2011
IGS-CBD-015	Cambodia	SEA	SAMN06175902	2011
IGS-CBD-016	Cambodia	SEA	SAMN06175903	2011
IGS-CBD-017	Cambodia	SEA	SAMN06175904	2011
IGS-CBD-018	Cambodia	SEA	SAMN06175905	2011
IGS-CBD-019	Cambodia	SEA	SAMN06175906	2011
IGS-CBD-020	Cambodia	SEA	SAMN06175907	2011
IGS-CBD-021	Cambodia	SEA	SAMN06175908	2011
IGS-CBD-022	Cambodia	SEA	SAMN06175909	2011
IGS-CBD-023	Cambodia	SEA	SAMN06175910	2011
IGS-CBD-024	Cambodia	SEA	SAMN06175911	2011
IGS-CBD-025	Cambodia	SEA	SAMN06175912	2011
IGS-CBD-026	Cambodia	SEA	SAMN06175913	2011
IGS-CBD-027	Cambodia	SEA	SAMN06175914	2011
IGS-CBD-028	Cambodia	SEA	SAMN06175915	2011
IGS-CBD-029	Cambodia	SEA	SAMN06175916	2011
IGS-CBD-030	Cambodia	SEA	SAMN06175917	2011
IGS-CBD-031	Cambodia	SEA	SAMN06175918	2011
IGS-CBD-032	Cambodia	SEA	SAMN06175919	2011
IGS-CBD-033	Cambodia	SEA	SAMN06175920	2011
IGS-CBD-034	Cambodia	SEA	SAMN06175921	2011
IGS-CBD-035	Cambodia	SEA	SAMN06175922	2011
IGS-CBD-036	Cambodia	SEA	SAMN06175923	2011
IGS-CBD-037	Cambodia	SEA	SAMN06175924	2011
IGS-CBD-038	Cambodia	SEA	SAMN06175925	2011
IGS-CBD-039	Cambodia	SEA	SAMN06175926	2011
IGS-CBD-040	Cambodia	SEA	SAMN06175927	2011
IGS-CBD-041	Cambodia	SEA	SAMN06175928	2011
IGS-CBD-042	Cambodia	SEA	SAMN06175929	2011
IGS-CBD-043	Cambodia	SEA	SAMN06175930	2011
IGS-CBD-044	Cambodia	SEA	SAMN06175931	2011
IGS-CBD-045	Cambodia	SEA	SAMN06175932	2011
IGS-CBD-046	Cambodia	SEA	SAMN06175933	2011
IGS-CBD-047	Cambodia	SEA	SAMN06175934	2011
IGS-CBD-048	Cambodia	SEA	SAMN06175935	2011
IGS-CBD-049	Cambodia	SEA	SAMN06175936	2011
IGS-CBD-050	Cambodia	SEA	SAMN06175937	2011
IGS-CBD-051	Cambodia	SEA	SAMN06175938	2011
IGS-CBD-052	Cambodia	SEA	SAMN06175939	2011
IGS-CBD-053	Cambodia	SEA	SAMN06175940	2011
IGS-CBD-054	Cambodia	SEA	SAMN06175941	2011
IGS-CBD-055	Cambodia	SEA	SAMN06175942	2011
IGS-CBD-056	Cambodia	SEA	SAMN06175943	2011
IGS-CBD-057	Cambodia	SEA	SAMN06175944	2011
IGS-CBD-058	Cambodia	SEA	SAMN06175945	2011
IGS-CBD-059	Cambodia	SEA	SAMN06175946	2011
IGS-CBD-060	Cambodia	SEA	SAMN06175947	2011
IGS-CBD-061	Cambodia	SEA	SAMN06175948	2011
IGS-CBD-062	Cambodia	SEA	SAMN06175949	2011
IGS-CBD-063	Cambodia	SEA	SAMN06175950	2011
IGS-CBD-064	Cambodia	SEA	SAMN06175951	2011
IGS-CBD-065	Cambodia	SEA	SAMN06175952	2011
IGS-CBD-066	Cambodia	SEA	SAMN06175953	2011
IGS-CBD-067	Cambodia	SEA	SAMN06175954	2011
IGS-CBD-068	Cambodia	SEA	SAMN06175955	2011
IGS-CBD-069	Cambodia	SEA	SAMN06175956	2011
IGS-CBD-070	Cambodia	SEA	SAMN06175958	2011
IGS-CBD-071	Cambodia	SEA	SAMN06175959	2011
IGS-CBD-072	Cambodia	SEA	SAMN06175960	2011
IGS-CBD-073	Cambodia	SEA	SAMN06175961	2011
IGS-CBD-074	Cambodia	SEA	SAMN06175962	2011
IGS-CBD-075	Cambodia	SEA	SAMN06175963	2011
IGS-CBD-076	Cambodia	SEA	SAMN06175964	2011
IGS-CBD-077	Cambodia	SEA	SAMN06175965	2011
IGS-CBD-078	Cambodia	SEA	SAMN06175966	2011
IGS-CBD-079	Cambodia	SEA	SAMN06175967	2011
IGS-CBD-080	Cambodia	SEA	SAMN06175968	2011
IGS-CBD-081	Cambodia	SEA	SAMN06175969	2011
IGS-CBD-082	Cambodia	SEA	SAMN06175970	2011
IGS-CBD-083	Cambodia	SEA	SAMN06175971	2011
IGS-CBD-084	Cambodia	SEA	SAMN06175972	2011
IGS-CBD-085	Cambodia	SEA	SAMN06175973	2011
IGS-CBD-086	Cambodia	SEA	SAMN06175974	2011
IGS-CBD-087	Cambodia	SEA	SAMN06175975	2011
IGS-CBD-088	Cambodia	SEA	SAMN06175976	2011
IGS-CBD-089	Cambodia	SEA	SAMN06175977	2011
IGS-CBD-090	Cambodia	SEA	SAMN06175978	2011
IGS-CBD-091	Cambodia	SEA	SAMN06175979	2011
IGS-CBD-092	Cambodia	SEA	SAMN06175980	2011
IGS-CBD-093	Cambodia	SEA	SAMN06175981	2011
IGS-CBD-094	Cambodia	SEA	SAMN06175982	2011
IGS-CBD-095	Cambodia	SEA	SAMN06175983	2011
IGS-CBD-096	Cambodia	SEA	SAMN06175984	2011
IGS-CBD-097	Cambodia	SEA	SAMN06175985	2011
IGS-CBD-098	Cambodia	SEA	SAMN06175986	2011
IGS-CBD-099	Cambodia	SEA	SAMN06175987	2011
IGS-CBD-100	Cambodia	SEA	SAMN06175988	2011
IGS-CBD-101	Cambodia	SEA	SAMN06175989	2011
IGS-CBD-102	Cambodia	SEA	SAMN06175990	2011
IGS-CBD-103	Cambodia	SEA	SAMN06175991	2011
IGS-CBD-104	Cambodia	SEA	SAMN06175992	2011
IGS-CBD-105	Cambodia	SEA	SAMN06175993	2011
IGS-CBD-106	Cambodia	SEA	SAMN06175994	2011
IGS-CBD-107	Cambodia	SEA	SAMN06175995	2011
IGS-CBD-108	Cambodia	SEA	SAMN06175996	2011
IGS-CBD-109	Cambodia	SEA	SAMN06175997	2011
IGS-CBD-110	Cambodia	SEA	SAMN06175998	2011
IGS-CBD-111	Cambodia	SEA	SAMN06175999	2011
IGS-CBD-112	Cambodia	SEA	SAMN06176000	2011
IGS-CBD-113	Cambodia	SEA	SAMN06176001	2011
IGS-CBD-114	Cambodia	SEA	SAMN06176002	2011
IGS-CBD-115	Cambodia	SEA	SAMN06176003	2011
IGS-CBD-116	Cambodia	SEA	SAMN06176004	2011
IGS-CBD-117	Cambodia	SEA	SAMN06176005	2011
IGS-CBD-118	Cambodia	SEA	SAMN06176006	2011
IGS-CBD-119	Cambodia	SEA	SAMN06176007	2011
IGS-CBD-120	Cambodia	SEA	SAMN06176008	2011
IGS-CBD-121	Cambodia	SEA	SAMN06176009	2011
IGS-CBD-122	Cambodia	SEA	SAMN06176010	2011
IGS-CBD-123	Cambodia	SEA	SAMN06176011	2011
IGS-CBD-124	Cambodia	SEA	SAMN06176012	2011
IGS-CBD-125	Cambodia	SEA	SAMN06176013	2011
IGS-CBD-126	Cambodia	SEA	SAMN06176014	2011
IGS-CBD-127	Cambodia	SEA	SAMN06176015	2011
IGS-CBD-NF135.C10	Cambodia	SEA	SAMN06175888	1991
SAMEA1014334	Cambodia	SEA	SAMEA1014334	2008
SAMEA1014545	Cambodia	SEA	SAMEA1014545	2008
SAMEA1014562	Cambodia	SEA	SAMEA1014562	2008
SAMEA678798	Cambodia	SEA	SAMEA678798	2008
SAMEA678812	Cambodia	SEA	SAMEA678812	2008
SAMEA678817	Cambodia	SEA	SAMEA678817	2008
SAMEA678897	Cambodia	SEA	SAMEA678897	2008
SAMEA678946	Cambodia	SEA	SAMEA678946	2008
SAMEA679083	Cambodia	SEA	SAMEA679083	2007
SAMEA679092	Cambodia	SEA	SAMEA679092	2007
SAMEA679098	Cambodia	SEA	SAMEA679098	2007
SAMEA679101	Cambodia	SEA	SAMEA679101	2007
SAMEA679208	Cambodia	SEA	SAMEA679208	2008
SAMEA679227	Cambodia	SEA	SAMEA679227	2008
SAMEA679266	Cambodia	SEA	SAMEA679266	2008
SAMEA679276	Cambodia	SEA	SAMEA679276	2008
SAMEA679312	Cambodia	SEA	SAMEA679312	2008
SAMEA679315	Cambodia	SEA	SAMEA679315	2008
SAMEA679355	Cambodia	SEA	SAMEA679355	2008
SAMEA679363	Cambodia	SEA	SAMEA679363	2008
SAMEA679386	Cambodia	SEA	SAMEA679386	2008
SAMEA679462	Cambodia	SEA	SAMEA679462	2007
SAMEA679474	Cambodia	SEA	SAMEA679474	2008
SAMEA679495	Cambodia	SEA	SAMEA679495	2007
SAMEA679497	Cambodia	SEA	SAMEA679497	2007
SAMEA679549	Cambodia	SEA	SAMEA679549	2008
SAMEA679550	Cambodia	SEA	SAMEA679550	2008
SAMEA679556	Cambodia	SEA	SAMEA679556	2008
SAMEA679557	Cambodia	SEA	SAMEA679557	2008
SAMEA679561	Cambodia	SEA	SAMEA679561	2008
SAMEA679634	Cambodia	SEA	SAMEA679634	2008
SAMEA679696	Cambodia	SEA	SAMEA679696	2007
SAMEA679750	Cambodia	SEA	SAMEA679750	2008
SAMEA679768	Cambodia	SEA	SAMEA679768	2008
SAMEA679771	Cambodia	SEA	SAMEA679771	2008
SAMEA679881	Cambodia	SEA	SAMEA679881	2008
SAMEA679911	Cambodia	SEA	SAMEA679911	2008
SAMEA680074	Cambodia	SEA	SAMEA680074	2008
SAMEA680092	Cambodia	SEA	SAMEA680092	2007
SAMEA680094	Cambodia	SEA	SAMEA680094	2007
SAMEA680147	Cambodia	SEA	SAMEA680147	2008
SAMEA680178	Cambodia	SEA	SAMEA680178	2008
SAMEA680249	Cambodia	SEA	SAMEA680249	2008
SAMEA680251	Cambodia	SEA	SAMEA680251	2008
SAMEA680255	Cambodia	SEA	SAMEA680255	2008
SAMEA680263	Cambodia	SEA	SAMEA680263	2008
SAMEA680286	Cambodia	SEA	SAMEA680286	2008
SAMEA680299	Cambodia	SEA	SAMEA680299	2008
SAMEA680301	Cambodia	SEA	SAMEA680301	2008
SAMEA680303	Cambodia	SEA	SAMEA680303	2008
SAMEA680361	Cambodia	SEA	SAMEA680361	2007
SAMEA680362	Cambodia	SEA	SAMEA680362	2007
SAMEA680382	Cambodia	SEA	SAMEA680382	2008
SAMEA680383	Cambodia	SEA	SAMEA680383	2008
SAMEA680407	Cambodia	SEA	SAMEA680407	2007
SAMEA680408	Cambodia	SEA	SAMEA680408	2007
SAMEA680409	Cambodia	SEA	SAMEA680409	2007
SAMEA680410	Cambodia	SEA	SAMEA680410	2007
SAMEA680411	Cambodia	SEA	SAMEA680411	2007
SAMEA680412	Cambodia	SEA	SAMEA680412	2007
SAMEA680413	Cambodia	SEA	SAMEA680413	2007
SAMEA680416	Cambodia	SEA	SAMEA680416	2007
SAMEA680437	Cambodia	SEA	SAMEA680437	2008
SAMEA680445	Cambodia	SEA	SAMEA680445	2008
SAMEA680516	Cambodia	SEA	SAMEA680516	2008
SAMEA680519	Cambodia	SEA	SAMEA680519	2008
SAMEA680521	Cambodia	SEA	SAMEA680521	2008
SAMEA680522	Cambodia	SEA	SAMEA680522	2008
SAMEA680525	Cambodia	SEA	SAMEA680525	2008
SAMEA680528	Cambodia	SEA	SAMEA680528	2008
SAMEA680537	Cambodia	SEA	SAMEA680537	2008
SAMEA680558	Cambodia	SEA	SAMEA680558	2008
SAMEA680574	Cambodia	SEA	SAMEA680574	2008
SAMEA680576	Cambodia	SEA	SAMEA680576	2008
SAMEA680617	Cambodia	SEA	SAMEA680617	2008
SAMEA680620	Cambodia	SEA	SAMEA680620	2008
SAMEA680643	Cambodia	SEA	SAMEA680643	2008
SAMEA680645	Cambodia	SEA	SAMEA680645	2008
SAMEA680665	Cambodia	SEA	SAMEA680665	2008
SAMEA680668	Cambodia	SEA	SAMEA680668	2008
SAMEA680673	Cambodia	SEA	SAMEA680673	2008
SAMEA680679	Cambodia	SEA	SAMEA680679	2008
SAMEA680695	Cambodia	SEA	SAMEA680695	2008
SAMEA680701	Cambodia	SEA	SAMEA680701	2008
SAMEA680727	Cambodia	SEA	SAMEA680727	2007
SAMEA680737	Cambodia	SEA	SAMEA680737	2008
SAMEA680739	Cambodia	SEA	SAMEA680739	2008
SAMEA680752	Cambodia	SEA	SAMEA680752	2007
SAMEA680760	Cambodia	SEA	SAMEA680760	2007
SAMEA680762	Cambodia	SEA	SAMEA680762	2008
SAMEA680772	Cambodia	SEA	SAMEA680772	2007
SAMEA680773	Cambodia	SEA	SAMEA680773	2007
SAMEA680774	Cambodia	SEA	SAMEA680774	2007
SAMEA680775	Cambodia	SEA	SAMEA680775	2007
SAMEA680776	Cambodia	SEA	SAMEA680776	2007
SAMEA680777	Cambodia	SEA	SAMEA680777	2007
SAMEA680778	Cambodia	SEA	SAMEA680778	2007
SAMEA680795	Cambodia	SEA	SAMEA680795	2008
SAMEA680809	Cambodia	SEA	SAMEA680809	2008
SAMEA680852	Cambodia	SEA	SAMEA680852	2008
SAMEA680855	Cambodia	SEA	SAMEA680855	2008
SAMEA680856	Cambodia	SEA	SAMEA680856	2008
SAMEA680857	Cambodia	SEA	SAMEA680857	2008
SAMEA680858	Cambodia	SEA	SAMEA680858	2008
SAMEA680871	Cambodia	SEA	SAMEA680871	2008
SAMEA680873	Cambodia	SEA	SAMEA680873	2008
SAMEA680876	Cambodia	SEA	SAMEA680876	2008
SAMEA680884	Cambodia	SEA	SAMEA680884	2008
SAMEA680887	Cambodia	SEA	SAMEA680887	2008
SAMEA680892	Cambodia	SEA	SAMEA680892	2008
PN0003-C	Papua New Guinea	Oceania	ERS010366;ERS010365	2008
PN0004-C	Papua New Guinea	Oceania	ERS150792	2008
PN0005-C	Papua New Guinea	Oceania	ERS010367;ERS010368	2008
PN0006-C	Papua New Guinea	Oceania	ERS010370;ERS010369	2008
PN0007-C	Papua New Guinea	Oceania	ERS010371;ERS010372	2008
PN0008-C	Papua New Guinea	Oceania	ERS150810	2008
PN0010-C	Papua New Guinea	Oceania	ERS010376;ERS010375	2008
PN0011-C	Papua New Guinea	Oceania	ERS010378;ERS010377	2008
PN0012-C	Papua New Guinea	Oceania	ERS010379;ERS010380	2008
PN0013-C	Papua New Guinea	Oceania	ERS010467	2008
PN0014-C	Papua New Guinea	Oceania	ERS150796	2008
PN0015-C	Papua New Guinea	Oceania	ERS010194	2008
PN0016-C	Papua New Guinea	Oceania	ERS010468	2008
PN0019-C	Papua New Guinea	Oceania	ERS010195	2008
PN0020-C	Papua New Guinea	Oceania	ERS010469	2008
PN0022-C	Papua New Guinea	Oceania	ERS010196	2008
PN0023-C	Papua New Guinea	Oceania	ERS010197	2008
PN0025-C	Papua New Guinea	Oceania	ERS010470	2008
PN0031-C	Papua New Guinea	Oceania	ERS150801	2008
PN0032-C	Papua New Guinea	Oceania	ERS010198	2008
PN0037-C	Papua New Guinea	Oceania	ERS150813	2008
PN0040-C	Papua New Guinea	Oceania	ERS150793	2008
PN0041-C	Papua New Guinea	Oceania	ERS010471	2008
PN0042-C	Papua New Guinea	Oceania	ERS010472	2008
PN0043-C	Papua New Guinea	Oceania	ERS150802	2008
PN0044-C	Papua New Guinea	Oceania	ERS010473	2008
PN0054-C	Papua New Guinea	Oceania	ERS010093	2008
PN0055-Cx	Papua New Guinea	Oceania	ERS157505	2008
PN0056-C	Papua New Guinea	Oceania	ERS010094	2009
PN0057-C	Papua New Guinea	Oceania	ERS010055	2009
PN0058-Cx	Papua New Guinea	Oceania	ERS150984	2009
PN0059-C	Papua New Guinea	Oceania	ERS010056	2009
PN0063-C	Papua New Guinea	Oceania	ERS150859	2009
PN0073-C	Papua New Guinea	Oceania	ERS150789	2009
PN0074-C	Papua New Guinea	Oceania	ERS150896	2009
PN0077-C	Papua New Guinea	Oceania	ERS150853	2009
PN0078-C	Papua New Guinea	Oceania	ERS150861	2009
PN0079-C	Papua New Guinea	Oceania	ERS150852	2009
PN0082-C	Papua New Guinea	Oceania	ERS150858	2010
PN0083-C	Papua New Guinea	Oceania	ERS150799	2010
PN0084-C	Papua New Guinea	Oceania	ERS150820	2008
PN0085-C	Papua New Guinea	Oceania	ERS150856	2009
PN0086-C	Papua New Guinea	Oceania	ERS150897	2009
PN0087-C	Papua New Guinea	Oceania	ERS150798	2009
PN0090-C	Papua New Guinea	Oceania	ERS150805	2009
